# A pan-organ exposomic atlas of human aging for precision environmental health

**DOI:** 10.64898/2026.06.26.26356646

**Authors:** Shaopeng Yang, Zhuoyao Xin, Wei Wang

**Affiliations:** State Key Laboratory of Ophthalmology, Zhongshan Ophthalmic Center, Sun Yat-Sen University, Guangdong Provincial Key Laboratory of Ophthalmology and Visual Science, Guangdong Provincial Clinical Research Center for Ocular Diseases, Guangzhou, China; Department of Biomedical Engineering, Johns Hopkins University, Baltimore, Maryland, USA; F.M. Kirby Research Center for Functional Brain Imaging, Kennedy Krieger Institute, Baltimore, Maryland, USA

**Keywords:** exposome, pan-organ aging, aging clocks, age-related disease, health inequity, precision health

## Abstract

Environmental exposures are major modifiable determinants of human aging, yet the evidence remains fragmented across organ-agnostic summaries and rarely confronts population inequity. Here we present an exposomic atlas of pan-organ aging in ∼300,000 UK Biobank adults, mapping 164 environmental and behavioural exposures onto biological aging of the whole body and nine organ subsystems. Comprising 1,476 systematically tested exposure–subsystem associations, the atlas reveals that environmental effects on human aging are pervasively organ-specific, with 65.9% of exposures acting divergently across organ subsystems. This landscape resolves into nine navigable modules that preserve organ selectivity, predict 23 major age-related diseases, and expose distinct dimensions of health inequity. In-silico analyses further show that priorities for ameliorating aging are target-dependent rather than universal, diverge markedly from the whole-body ranking (Kendall’s *τ* = −0.52 to 0.39), reorder substantially across population strata, with findings externally validated in an ethnically distinct cohort. The atlas establishes an organ-resolved and target-aware foundation for precision environmental health.

## Supplementary Tables for "A pan-organ exposomic atlas of human aging for precision environmental health"

### Sheet: ST1
Variables	Organ subsystem	URL	Field ID
Area of G+S-frontomargin (left hemisphere)	Brain	https://biobank.ctsu.ox.ac.uk/crystal/field.cgi?id=27329	27329
Area of G+S-occipital-inf (left hemisphere)	Brain	https://biobank.ctsu.ox.ac.uk/crystal/field.cgi?id=27330	27330
Area of G+S-paracentral (left hemisphere)	Brain	https://biobank.ctsu.ox.ac.uk/crystal/field.cgi?id=27331	27331
Area of G+S-subcentral (left hemisphere)	Brain	https://biobank.ctsu.ox.ac.uk/crystal/field.cgi?id=27332	27332
Area of G+S-transv-frontopol (left hemisphere)	Brain	https://biobank.ctsu.ox.ac.uk/crystal/field.cgi?id=27333	27333
Area of G+S-cingul-Ant (left hemisphere)	Brain	https://biobank.ctsu.ox.ac.uk/crystal/field.cgi?id=27334	27334
Area of G+S-cingul-Mid-Ant (left hemisphere)	Brain	https://biobank.ctsu.ox.ac.uk/crystal/field.cgi?id=27335	27335
Area of G+S-cingul-Mid-Post (left hemisphere)	Brain	https://biobank.ctsu.ox.ac.uk/crystal/field.cgi?id=27336	27336
Area of G-cingul-Post-dorsal (left hemisphere)	Brain	https://biobank.ctsu.ox.ac.uk/crystal/field.cgi?id=27337	27337
Area of G-cingul-Post-ventral (left hemisphere)	Brain	https://biobank.ctsu.ox.ac.uk/crystal/field.cgi?id=27338	27338
Area of G-cuneus (left hemisphere)	Brain	https://biobank.ctsu.ox.ac.uk/crystal/field.cgi?id=27339	27339
Area of G-front-inf-Opercular (left hemisphere)	Brain	https://biobank.ctsu.ox.ac.uk/crystal/field.cgi?id=27340	27340
Area of G-front-inf-Orbital (left hemisphere)	Brain	https://biobank.ctsu.ox.ac.uk/crystal/field.cgi?id=27341	27341
Area of G-front-inf-Triangul (left hemisphere)	Brain	https://biobank.ctsu.ox.ac.uk/crystal/field.cgi?id=27342	27342
Area of G-front-middle (left hemisphere)	Brain	https://biobank.ctsu.ox.ac.uk/crystal/field.cgi?id=27343	27343
Area of G-front-sup (left hemisphere)	Brain	https://biobank.ctsu.ox.ac.uk/crystal/field.cgi?id=27344	27344
Area of G-Ins-lg+S-cent-ins (left hemisphere)	Brain	https://biobank.ctsu.ox.ac.uk/crystal/field.cgi?id=27345	27345
Area of G-insular-short (left hemisphere)	Brain	https://biobank.ctsu.ox.ac.uk/crystal/field.cgi?id=27346	27346
Area of G-occipital-middle (left hemisphere)	Brain	https://biobank.ctsu.ox.ac.uk/crystal/field.cgi?id=27347	27347
Area of G-occipital-sup (left hemisphere)	Brain	https://biobank.ctsu.ox.ac.uk/crystal/field.cgi?id=27348	27348
Area of G-oc-temp-lat-fusifor (left hemisphere)	Brain	https://biobank.ctsu.ox.ac.uk/crystal/field.cgi?id=27349	27349
Area of G-oc-temp-med-Lingual (left hemisphere)	Brain	https://biobank.ctsu.ox.ac.uk/crystal/field.cgi?id=27350	27350
Area of G-oc-temp-med-Parahip (left hemisphere)	Brain	https://biobank.ctsu.ox.ac.uk/crystal/field.cgi?id=27351	27351
Area of G-orbital (left hemisphere)	Brain	https://biobank.ctsu.ox.ac.uk/crystal/field.cgi?id=27352	27352
Area of G-pariet-inf-Angular (left hemisphere)	Brain	https://biobank.ctsu.ox.ac.uk/crystal/field.cgi?id=27353	27353
Area of G-pariet-inf-Supramar (left hemisphere)	Brain	https://biobank.ctsu.ox.ac.uk/crystal/field.cgi?id=27354	27354
Area of G-parietal-sup (left hemisphere)	Brain	https://biobank.ctsu.ox.ac.uk/crystal/field.cgi?id=27355	27355
Area of G-postcentral (left hemisphere)	Brain	https://biobank.ctsu.ox.ac.uk/crystal/field.cgi?id=27356	27356
Area of G-precentral (left hemisphere)	Brain	https://biobank.ctsu.ox.ac.uk/crystal/field.cgi?id=27357	27357
Area of G-precuneus (left hemisphere)	Brain	https://biobank.ctsu.ox.ac.uk/crystal/field.cgi?id=27358	27358
Area of G-rectus (left hemisphere)	Brain	https://biobank.ctsu.ox.ac.uk/crystal/field.cgi?id=27359	27359
Area of G-subcallosal (left hemisphere)	Brain	https://biobank.ctsu.ox.ac.uk/crystal/field.cgi?id=27360	27360
Area of G-temp-sup-G-T-transv (left hemisphere)	Brain	https://biobank.ctsu.ox.ac.uk/crystal/field.cgi?id=27361	27361
Area of G-temp-sup-Lateral (left hemisphere)	Brain	https://biobank.ctsu.ox.ac.uk/crystal/field.cgi?id=27362	27362
Area of G-temp-sup-Plan-polar (left hemisphere)	Brain	https://biobank.ctsu.ox.ac.uk/crystal/field.cgi?id=27363	27363
Area of G-temp-sup-Plan-tempo (left hemisphere)	Brain	https://biobank.ctsu.ox.ac.uk/crystal/field.cgi?id=27364	27364
Area of G-temporal-inf (left hemisphere)	Brain	https://biobank.ctsu.ox.ac.uk/crystal/field.cgi?id=27365	27365
Area of G-temporal-middle (left hemisphere)	Brain	https://biobank.ctsu.ox.ac.uk/crystal/field.cgi?id=27366	27366
Area of Lat-Fis-ant-Horizont (left hemisphere)	Brain	https://biobank.ctsu.ox.ac.uk/crystal/field.cgi?id=27367	27367
Area of Lat-Fis-ant-Vertical (left hemisphere)	Brain	https://biobank.ctsu.ox.ac.uk/crystal/field.cgi?id=27368	27368
Area of Lat-Fis-post (left hemisphere)	Brain	https://biobank.ctsu.ox.ac.uk/crystal/field.cgi?id=27369	27369
Area of Pole-occipital (left hemisphere)	Brain	https://biobank.ctsu.ox.ac.uk/crystal/field.cgi?id=27370	27370
Area of Pole-temporal (left hemisphere)	Brain	https://biobank.ctsu.ox.ac.uk/crystal/field.cgi?id=27371	27371
Area of S-calcarine (left hemisphere)	Brain	https://biobank.ctsu.ox.ac.uk/crystal/field.cgi?id=27372	27372
Area of S-central (left hemisphere)	Brain	https://biobank.ctsu.ox.ac.uk/crystal/field.cgi?id=27373	27373
Area of S-cingul-Marginalis (left hemisphere)	Brain	https://biobank.ctsu.ox.ac.uk/crystal/field.cgi?id=27374	27374
Area of S-circular-insula-ant (left hemisphere)	Brain	https://biobank.ctsu.ox.ac.uk/crystal/field.cgi?id=27375	27375
Area of S-circular-insula-inf (left hemisphere)	Brain	https://biobank.ctsu.ox.ac.uk/crystal/field.cgi?id=27376	27376
Area of S-circular-insula-sup (left hemisphere)	Brain	https://biobank.ctsu.ox.ac.uk/crystal/field.cgi?id=27377	27377
Area of S-collat-transv-ant (left hemisphere)	Brain	https://biobank.ctsu.ox.ac.uk/crystal/field.cgi?id=27378	27378
Area of S-collat-transv-post (left hemisphere)	Brain	https://biobank.ctsu.ox.ac.uk/crystal/field.cgi?id=27379	27379
Area of S-front-inf (left hemisphere)	Brain	https://biobank.ctsu.ox.ac.uk/crystal/field.cgi?id=27380	27380
Area of S-front-middle (left hemisphere)	Brain	https://biobank.ctsu.ox.ac.uk/crystal/field.cgi?id=27381	27381
Area of S-front-sup (left hemisphere)	Brain	https://biobank.ctsu.ox.ac.uk/crystal/field.cgi?id=27382	27382
Area of S-interm-prim-Jensen (left hemisphere)	Brain	https://biobank.ctsu.ox.ac.uk/crystal/field.cgi?id=27383	27383
Area of S-intrapariet+P-trans (left hemisphere)	Brain	https://biobank.ctsu.ox.ac.uk/crystal/field.cgi?id=27384	27384
Area of S-oc-middle+Lunatus (left hemisphere)	Brain	https://biobank.ctsu.ox.ac.uk/crystal/field.cgi?id=27385	27385
Area of S-oc-sup+transversal (left hemisphere)	Brain	https://biobank.ctsu.ox.ac.uk/crystal/field.cgi?id=27386	27386
Area of S-occipital-ant (left hemisphere)	Brain	https://biobank.ctsu.ox.ac.uk/crystal/field.cgi?id=27387	27387
Area of S-oc-temp-lat (left hemisphere)	Brain	https://biobank.ctsu.ox.ac.uk/crystal/field.cgi?id=27388	27388
Area of S-oc-temp-med+Lingual (left hemisphere)	Brain	https://biobank.ctsu.ox.ac.uk/crystal/field.cgi?id=27389	27389
Area of S-orbital-lateral (left hemisphere)	Brain	https://biobank.ctsu.ox.ac.uk/crystal/field.cgi?id=27390	27390
Area of S-orbital-med-olfact (left hemisphere)	Brain	https://biobank.ctsu.ox.ac.uk/crystal/field.cgi?id=27391	27391
Area of S-orbital-H-Shaped (left hemisphere)	Brain	https://biobank.ctsu.ox.ac.uk/crystal/field.cgi?id=27392	27392
Area of S-parieto-occipital (left hemisphere)	Brain	https://biobank.ctsu.ox.ac.uk/crystal/field.cgi?id=27393	27393
Area of S-pericallosal (left hemisphere)	Brain	https://biobank.ctsu.ox.ac.uk/crystal/field.cgi?id=27394	27394
Area of S-postcentral (left hemisphere)	Brain	https://biobank.ctsu.ox.ac.uk/crystal/field.cgi?id=27395	27395
Area of S-precentral-inf-part (left hemisphere)	Brain	https://biobank.ctsu.ox.ac.uk/crystal/field.cgi?id=27396	27396
Area of S-precentral-sup-part (left hemisphere)	Brain	https://biobank.ctsu.ox.ac.uk/crystal/field.cgi?id=27397	27397
Area of S-suborbital (left hemisphere)	Brain	https://biobank.ctsu.ox.ac.uk/crystal/field.cgi?id=27398	27398
Area of S-subparietal (left hemisphere)	Brain	https://biobank.ctsu.ox.ac.uk/crystal/field.cgi?id=27399	27399
Area of S-temporal-inf (left hemisphere)	Brain	https://biobank.ctsu.ox.ac.uk/crystal/field.cgi?id=27400	27400
Area of S-temporal-sup (left hemisphere)	Brain	https://biobank.ctsu.ox.ac.uk/crystal/field.cgi?id=27401	27401
Area of S-temporal-transverse (left hemisphere)	Brain	https://biobank.ctsu.ox.ac.uk/crystal/field.cgi?id=27402	27402
Mean thickness of G+S-frontomargin (left hemisphere)	Brain	https://biobank.ctsu.ox.ac.uk/crystal/field.cgi?id=27403	27403
Mean thickness of G+S-occipital-inf (left hemisphere)	Brain	https://biobank.ctsu.ox.ac.uk/crystal/field.cgi?id=27404	27404
Mean thickness of G+S-paracentral (left hemisphere)	Brain	https://biobank.ctsu.ox.ac.uk/crystal/field.cgi?id=27405	27405
Mean thickness of G+S-subcentral (left hemisphere)	Brain	https://biobank.ctsu.ox.ac.uk/crystal/field.cgi?id=27406	27406
Mean thickness of G+S-transv-frontopol (left hemisphere)	Brain	https://biobank.ctsu.ox.ac.uk/crystal/field.cgi?id=27407	27407
Mean thickness of G+S-cingul-Ant (left hemisphere)	Brain	https://biobank.ctsu.ox.ac.uk/crystal/field.cgi?id=27408	27408
Mean thickness of G+S-cingul-Mid-Ant (left hemisphere)	Brain	https://biobank.ctsu.ox.ac.uk/crystal/field.cgi?id=27409	27409
Mean thickness of G+S-cingul-Mid-Post (left hemisphere)	Brain	https://biobank.ctsu.ox.ac.uk/crystal/field.cgi?id=27410	27410
Mean thickness of G-cingul-Post-dorsal (left hemisphere)	Brain	https://biobank.ctsu.ox.ac.uk/crystal/field.cgi?id=27411	27411
Mean thickness of G-cingul-Post-ventral (left hemisphere)	Brain	https://biobank.ctsu.ox.ac.uk/crystal/field.cgi?id=27412	27412
Mean thickness of G-cuneus (left hemisphere)	Brain	https://biobank.ctsu.ox.ac.uk/crystal/field.cgi?id=27413	27413
Mean thickness of G-front-inf-Opercular (left hemisphere)	Brain	https://biobank.ctsu.ox.ac.uk/crystal/field.cgi?id=27414	27414
Mean thickness of G-front-inf-Orbital (left hemisphere)	Brain	https://biobank.ctsu.ox.ac.uk/crystal/field.cgi?id=27415	27415
Mean thickness of G-front-inf-Triangul (left hemisphere)	Brain	https://biobank.ctsu.ox.ac.uk/crystal/field.cgi?id=27416	27416
Mean thickness of G-front-middle (left hemisphere)	Brain	https://biobank.ctsu.ox.ac.uk/crystal/field.cgi?id=27417	27417
Mean thickness of G-front-sup (left hemisphere)	Brain	https://biobank.ctsu.ox.ac.uk/crystal/field.cgi?id=27418	27418
Mean thickness of G-Ins-lg+S-cent-ins (left hemisphere)	Brain	https://biobank.ctsu.ox.ac.uk/crystal/field.cgi?id=27419	27419
Mean thickness of G-insular-short (left hemisphere)	Brain	https://biobank.ctsu.ox.ac.uk/crystal/field.cgi?id=27420	27420
Mean thickness of G-occipital-middle (left hemisphere)	Brain	https://biobank.ctsu.ox.ac.uk/crystal/field.cgi?id=27421	27421
Mean thickness of G-occipital-sup (left hemisphere)	Brain	https://biobank.ctsu.ox.ac.uk/crystal/field.cgi?id=27422	27422
Mean thickness of G-oc-temp-lat-fusifor (left hemisphere)	Brain	https://biobank.ctsu.ox.ac.uk/crystal/field.cgi?id=27423	27423
Mean thickness of G-oc-temp-med-Lingual (left hemisphere)	Brain	https://biobank.ctsu.ox.ac.uk/crystal/field.cgi?id=27424	27424
Mean thickness of G-oc-temp-med-Parahip (left hemisphere)	Brain	https://biobank.ctsu.ox.ac.uk/crystal/field.cgi?id=27425	27425
Mean thickness of G-orbital (left hemisphere)	Brain	https://biobank.ctsu.ox.ac.uk/crystal/field.cgi?id=27426	27426
Mean thickness of G-pariet-inf-Angular (left hemisphere)	Brain	https://biobank.ctsu.ox.ac.uk/crystal/field.cgi?id=27427	27427
Mean thickness of G-pariet-inf-Supramar (left hemisphere)	Brain	https://biobank.ctsu.ox.ac.uk/crystal/field.cgi?id=27428	27428
Mean thickness of G-parietal-sup (left hemisphere)	Brain	https://biobank.ctsu.ox.ac.uk/crystal/field.cgi?id=27429	27429
Mean thickness of G-postcentral (left hemisphere)	Brain	https://biobank.ctsu.ox.ac.uk/crystal/field.cgi?id=27430	27430
Mean thickness of G-precentral (left hemisphere)	Brain	https://biobank.ctsu.ox.ac.uk/crystal/field.cgi?id=27431	27431
Mean thickness of G-precuneus (left hemisphere)	Brain	https://biobank.ctsu.ox.ac.uk/crystal/field.cgi?id=27432	27432
Mean thickness of G-rectus (left hemisphere)	Brain	https://biobank.ctsu.ox.ac.uk/crystal/field.cgi?id=27433	27433
Mean thickness of G-subcallosal (left hemisphere)	Brain	https://biobank.ctsu.ox.ac.uk/crystal/field.cgi?id=27434	27434
Mean thickness of G-temp-sup-G-T-transv (left hemisphere)	Brain	https://biobank.ctsu.ox.ac.uk/crystal/field.cgi?id=27435	27435
Mean thickness of G-temp-sup-Lateral (left hemisphere)	Brain	https://biobank.ctsu.ox.ac.uk/crystal/field.cgi?id=27436	27436
Mean thickness of G-temp-sup-Plan-polar (left hemisphere)	Brain	https://biobank.ctsu.ox.ac.uk/crystal/field.cgi?id=27437	27437
Mean thickness of G-temp-sup-Plan-tempo (left hemisphere)	Brain	https://biobank.ctsu.ox.ac.uk/crystal/field.cgi?id=27438	27438
Mean thickness of G-temporal-inf (left hemisphere)	Brain	https://biobank.ctsu.ox.ac.uk/crystal/field.cgi?id=27439	27439
Mean thickness of G-temporal-middle (left hemisphere)	Brain	https://biobank.ctsu.ox.ac.uk/crystal/field.cgi?id=27440	27440
Mean thickness of Lat-Fis-ant-Horizont (left hemisphere)	Brain	https://biobank.ctsu.ox.ac.uk/crystal/field.cgi?id=27441	27441
Mean thickness of Lat-Fis-ant-Vertical (left hemisphere)	Brain	https://biobank.ctsu.ox.ac.uk/crystal/field.cgi?id=27442	27442
Mean thickness of Lat-Fis-post (left hemisphere)	Brain	https://biobank.ctsu.ox.ac.uk/crystal/field.cgi?id=27443	27443
Mean thickness of Pole-occipital (left hemisphere)	Brain	https://biobank.ctsu.ox.ac.uk/crystal/field.cgi?id=27444	27444
Mean thickness of Pole-temporal (left hemisphere)	Brain	https://biobank.ctsu.ox.ac.uk/crystal/field.cgi?id=27445	27445
Mean thickness of S-calcarine (left hemisphere)	Brain	https://biobank.ctsu.ox.ac.uk/crystal/field.cgi?id=27446	27446
Mean thickness of S-central (left hemisphere)	Brain	https://biobank.ctsu.ox.ac.uk/crystal/field.cgi?id=27447	27447
Mean thickness of S-cingul-Marginalis (left hemisphere)	Brain	https://biobank.ctsu.ox.ac.uk/crystal/field.cgi?id=27448	27448
Mean thickness of S-circular-insula-ant (left hemisphere)	Brain	https://biobank.ctsu.ox.ac.uk/crystal/field.cgi?id=27449	27449
Mean thickness of S-circular-insula-inf (left hemisphere)	Brain	https://biobank.ctsu.ox.ac.uk/crystal/field.cgi?id=27450	27450
Mean thickness of S-circular-insula-sup (left hemisphere)	Brain	https://biobank.ctsu.ox.ac.uk/crystal/field.cgi?id=27451	27451
Mean thickness of S-collat-transv-ant (left hemisphere)	Brain	https://biobank.ctsu.ox.ac.uk/crystal/field.cgi?id=27452	27452
Mean thickness of S-collat-transv-post (left hemisphere)	Brain	https://biobank.ctsu.ox.ac.uk/crystal/field.cgi?id=27453	27453
Mean thickness of S-front-inf (left hemisphere)	Brain	https://biobank.ctsu.ox.ac.uk/crystal/field.cgi?id=27454	27454
Mean thickness of S-front-middle (left hemisphere)	Brain	https://biobank.ctsu.ox.ac.uk/crystal/field.cgi?id=27455	27455
Mean thickness of S-front-sup (left hemisphere)	Brain	https://biobank.ctsu.ox.ac.uk/crystal/field.cgi?id=27456	27456
Mean thickness of S-interm-prim-Jensen (left hemisphere)	Brain	https://biobank.ctsu.ox.ac.uk/crystal/field.cgi?id=27457	27457
Mean thickness of S-intrapariet+P-trans (left hemisphere)	Brain	https://biobank.ctsu.ox.ac.uk/crystal/field.cgi?id=27458	27458
Mean thickness of S-oc-middle+Lunatus (left hemisphere)	Brain	https://biobank.ctsu.ox.ac.uk/crystal/field.cgi?id=27459	27459
Mean thickness of S-oc-sup+transversal (left hemisphere)	Brain	https://biobank.ctsu.ox.ac.uk/crystal/field.cgi?id=27460	27460
Mean thickness of S-occipital-ant (left hemisphere)	Brain	https://biobank.ctsu.ox.ac.uk/crystal/field.cgi?id=27461	27461
Mean thickness of S-oc-temp-lat (left hemisphere)	Brain	https://biobank.ctsu.ox.ac.uk/crystal/field.cgi?id=27462	27462
Mean thickness of S-oc-temp-med+Lingual (left hemisphere)	Brain	https://biobank.ctsu.ox.ac.uk/crystal/field.cgi?id=27463	27463
Mean thickness of S-orbital-lateral (left hemisphere)	Brain	https://biobank.ctsu.ox.ac.uk/crystal/field.cgi?id=27464	27464
Mean thickness of S-orbital-med-olfact (left hemisphere)	Brain	https://biobank.ctsu.ox.ac.uk/crystal/field.cgi?id=27465	27465
Mean thickness of S-orbital-H-Shaped (left hemisphere)	Brain	https://biobank.ctsu.ox.ac.uk/crystal/field.cgi?id=27466	27466
Mean thickness of S-parieto-occipital (left hemisphere)	Brain	https://biobank.ctsu.ox.ac.uk/crystal/field.cgi?id=27467	27467
Mean thickness of S-pericallosal (left hemisphere)	Brain	https://biobank.ctsu.ox.ac.uk/crystal/field.cgi?id=27468	27468
Mean thickness of S-postcentral (left hemisphere)	Brain	https://biobank.ctsu.ox.ac.uk/crystal/field.cgi?id=27469	27469
Mean thickness of S-precentral-inf-part (left hemisphere)	Brain	https://biobank.ctsu.ox.ac.uk/crystal/field.cgi?id=27470	27470
Mean thickness of S-precentral-sup-part (left hemisphere)	Brain	https://biobank.ctsu.ox.ac.uk/crystal/field.cgi?id=27471	27471
Mean thickness of S-suborbital (left hemisphere)	Brain	https://biobank.ctsu.ox.ac.uk/crystal/field.cgi?id=27472	27472
Mean thickness of S-subparietal (left hemisphere)	Brain	https://biobank.ctsu.ox.ac.uk/crystal/field.cgi?id=27473	27473
Mean thickness of S-temporal-inf (left hemisphere)	Brain	https://biobank.ctsu.ox.ac.uk/crystal/field.cgi?id=27474	27474
Mean thickness of S-temporal-sup (left hemisphere)	Brain	https://biobank.ctsu.ox.ac.uk/crystal/field.cgi?id=27475	27475
Mean thickness of S-temporal-transverse (left hemisphere)	Brain	https://biobank.ctsu.ox.ac.uk/crystal/field.cgi?id=27476	27476
Volume of G+S-frontomargin (left hemisphere)	Brain	https://biobank.ctsu.ox.ac.uk/crystal/field.cgi?id=27477	27477
Volume of G+S-occipital-inf (left hemisphere)	Brain	https://biobank.ctsu.ox.ac.uk/crystal/field.cgi?id=27478	27478
Volume of G+S-paracentral (left hemisphere)	Brain	https://biobank.ctsu.ox.ac.uk/crystal/field.cgi?id=27479	27479
Volume of G+S-subcentral (left hemisphere)	Brain	https://biobank.ctsu.ox.ac.uk/crystal/field.cgi?id=27480	27480
Volume of G+S-transv-frontopol (left hemisphere)	Brain	https://biobank.ctsu.ox.ac.uk/crystal/field.cgi?id=27481	27481
Volume of G+S-cingul-Ant (left hemisphere)	Brain	https://biobank.ctsu.ox.ac.uk/crystal/field.cgi?id=27482	27482
Volume of G+S-cingul-Mid-Ant (left hemisphere)	Brain	https://biobank.ctsu.ox.ac.uk/crystal/field.cgi?id=27483	27483
Volume of G+S-cingul-Mid-Post (left hemisphere)	Brain	https://biobank.ctsu.ox.ac.uk/crystal/field.cgi?id=27484	27484
Volume of G-cingul-Post-dorsal (left hemisphere)	Brain	https://biobank.ctsu.ox.ac.uk/crystal/field.cgi?id=27485	27485
Volume of G-cingul-Post-ventral (left hemisphere)	Brain	https://biobank.ctsu.ox.ac.uk/crystal/field.cgi?id=27486	27486
Volume of G-cuneus (left hemisphere)	Brain	https://biobank.ctsu.ox.ac.uk/crystal/field.cgi?id=27487	27487
Volume of G-front-inf-Opercular (left hemisphere)	Brain	https://biobank.ctsu.ox.ac.uk/crystal/field.cgi?id=27488	27488
Volume of G-front-inf-Orbital (left hemisphere)	Brain	https://biobank.ctsu.ox.ac.uk/crystal/field.cgi?id=27489	27489
Volume of G-front-inf-Triangul (left hemisphere)	Brain	https://biobank.ctsu.ox.ac.uk/crystal/field.cgi?id=27490	27490
Volume of G-front-middle (left hemisphere)	Brain	https://biobank.ctsu.ox.ac.uk/crystal/field.cgi?id=27491	27491
Volume of G-front-sup (left hemisphere)	Brain	https://biobank.ctsu.ox.ac.uk/crystal/field.cgi?id=27492	27492
Volume of G-Ins-lg+S-cent-ins (left hemisphere)	Brain	https://biobank.ctsu.ox.ac.uk/crystal/field.cgi?id=27493	27493
Volume of G-insular-short (left hemisphere)	Brain	https://biobank.ctsu.ox.ac.uk/crystal/field.cgi?id=27494	27494
Volume of G-occipital-middle (left hemisphere)	Brain	https://biobank.ctsu.ox.ac.uk/crystal/field.cgi?id=27495	27495
Volume of G-occipital-sup (left hemisphere)	Brain	https://biobank.ctsu.ox.ac.uk/crystal/field.cgi?id=27496	27496
Volume of G-oc-temp-lat-fusifor (left hemisphere)	Brain	https://biobank.ctsu.ox.ac.uk/crystal/field.cgi?id=27497	27497
Volume of G-oc-temp-med-Lingual (left hemisphere)	Brain	https://biobank.ctsu.ox.ac.uk/crystal/field.cgi?id=27498	27498
Volume of G-oc-temp-med-Parahip (left hemisphere)	Brain	https://biobank.ctsu.ox.ac.uk/crystal/field.cgi?id=27499	27499
Volume of G-orbital (left hemisphere)	Brain	https://biobank.ctsu.ox.ac.uk/crystal/field.cgi?id=27500	27500
Volume of G-pariet-inf-Angular (left hemisphere)	Brain	https://biobank.ctsu.ox.ac.uk/crystal/field.cgi?id=27501	27501
Volume of G-pariet-inf-Supramar (left hemisphere)	Brain	https://biobank.ctsu.ox.ac.uk/crystal/field.cgi?id=27502	27502
Volume of G-parietal-sup (left hemisphere)	Brain	https://biobank.ctsu.ox.ac.uk/crystal/field.cgi?id=27503	27503
Volume of G-postcentral (left hemisphere)	Brain	https://biobank.ctsu.ox.ac.uk/crystal/field.cgi?id=27504	27504
Volume of G-precentral (left hemisphere)	Brain	https://biobank.ctsu.ox.ac.uk/crystal/field.cgi?id=27505	27505
Volume of G-precuneus (left hemisphere)	Brain	https://biobank.ctsu.ox.ac.uk/crystal/field.cgi?id=27506	27506
Volume of G-rectus (left hemisphere)	Brain	https://biobank.ctsu.ox.ac.uk/crystal/field.cgi?id=27507	27507
Volume of G-subcallosal (left hemisphere)	Brain	https://biobank.ctsu.ox.ac.uk/crystal/field.cgi?id=27508	27508
Volume of G-temp-sup-G-T-transv (left hemisphere)	Brain	https://biobank.ctsu.ox.ac.uk/crystal/field.cgi?id=27509	27509
Volume of G-temp-sup-Lateral (left hemisphere)	Brain	https://biobank.ctsu.ox.ac.uk/crystal/field.cgi?id=27510	27510
Volume of G-temp-sup-Plan-polar (left hemisphere)	Brain	https://biobank.ctsu.ox.ac.uk/crystal/field.cgi?id=27511	27511
Volume of G-temp-sup-Plan-tempo (left hemisphere)	Brain	https://biobank.ctsu.ox.ac.uk/crystal/field.cgi?id=27512	27512
Volume of G-temporal-inf (left hemisphere)	Brain	https://biobank.ctsu.ox.ac.uk/crystal/field.cgi?id=27513	27513
Volume of G-temporal-middle (left hemisphere)	Brain	https://biobank.ctsu.ox.ac.uk/crystal/field.cgi?id=27514	27514
Volume of Lat-Fis-ant-Horizont (left hemisphere)	Brain	https://biobank.ctsu.ox.ac.uk/crystal/field.cgi?id=27515	27515
Volume of Lat-Fis-ant-Vertical (left hemisphere)	Brain	https://biobank.ctsu.ox.ac.uk/crystal/field.cgi?id=27516	27516
Volume of Lat-Fis-post (left hemisphere)	Brain	https://biobank.ctsu.ox.ac.uk/crystal/field.cgi?id=27517	27517
Volume of Pole-occipital (left hemisphere)	Brain	https://biobank.ctsu.ox.ac.uk/crystal/field.cgi?id=27518	27518
Volume of Pole-temporal (left hemisphere)	Brain	https://biobank.ctsu.ox.ac.uk/crystal/field.cgi?id=27519	27519
Volume of S-calcarine (left hemisphere)	Brain	https://biobank.ctsu.ox.ac.uk/crystal/field.cgi?id=27520	27520
Volume of S-central (left hemisphere)	Brain	https://biobank.ctsu.ox.ac.uk/crystal/field.cgi?id=27521	27521
Volume of S-cingul-Marginalis (left hemisphere)	Brain	https://biobank.ctsu.ox.ac.uk/crystal/field.cgi?id=27522	27522
Volume of S-circular-insula-ant (left hemisphere)	Brain	https://biobank.ctsu.ox.ac.uk/crystal/field.cgi?id=27523	27523
Volume of S-circular-insula-inf (left hemisphere)	Brain	https://biobank.ctsu.ox.ac.uk/crystal/field.cgi?id=27524	27524
Volume of S-circular-insula-sup (left hemisphere)	Brain	https://biobank.ctsu.ox.ac.uk/crystal/field.cgi?id=27525	27525
Volume of S-collat-transv-ant (left hemisphere)	Brain	https://biobank.ctsu.ox.ac.uk/crystal/field.cgi?id=27526	27526
Volume of S-collat-transv-post (left hemisphere)	Brain	https://biobank.ctsu.ox.ac.uk/crystal/field.cgi?id=27527	27527
Volume of S-front-inf (left hemisphere)	Brain	https://biobank.ctsu.ox.ac.uk/crystal/field.cgi?id=27528	27528
Volume of S-front-middle (left hemisphere)	Brain	https://biobank.ctsu.ox.ac.uk/crystal/field.cgi?id=27529	27529
Volume of S-front-sup (left hemisphere)	Brain	https://biobank.ctsu.ox.ac.uk/crystal/field.cgi?id=27530	27530
Volume of S-interm-prim-Jensen (left hemisphere)	Brain	https://biobank.ctsu.ox.ac.uk/crystal/field.cgi?id=27531	27531
Volume of S-intrapariet+P-trans (left hemisphere)	Brain	https://biobank.ctsu.ox.ac.uk/crystal/field.cgi?id=27532	27532
Volume of S-oc-middle+Lunatus (left hemisphere)	Brain	https://biobank.ctsu.ox.ac.uk/crystal/field.cgi?id=27533	27533
Volume of S-oc-sup+transversal (left hemisphere)	Brain	https://biobank.ctsu.ox.ac.uk/crystal/field.cgi?id=27534	27534
Volume of S-occipital-ant (left hemisphere)	Brain	https://biobank.ctsu.ox.ac.uk/crystal/field.cgi?id=27535	27535
Volume of S-oc-temp-lat (left hemisphere)	Brain	https://biobank.ctsu.ox.ac.uk/crystal/field.cgi?id=27536	27536
Volume of S-oc-temp-med+Lingual (left hemisphere)	Brain	https://biobank.ctsu.ox.ac.uk/crystal/field.cgi?id=27537	27537
Volume of S-orbital-lateral (left hemisphere)	Brain	https://biobank.ctsu.ox.ac.uk/crystal/field.cgi?id=27538	27538
Volume of S-orbital-med-olfact (left hemisphere)	Brain	https://biobank.ctsu.ox.ac.uk/crystal/field.cgi?id=27539	27539
Volume of S-orbital-H-Shaped (left hemisphere)	Brain	https://biobank.ctsu.ox.ac.uk/crystal/field.cgi?id=27540	27540
Volume of S-parieto-occipital (left hemisphere)	Brain	https://biobank.ctsu.ox.ac.uk/crystal/field.cgi?id=27541	27541
Volume of S-pericallosal (left hemisphere)	Brain	https://biobank.ctsu.ox.ac.uk/crystal/field.cgi?id=27542	27542
Volume of S-postcentral (left hemisphere)	Brain	https://biobank.ctsu.ox.ac.uk/crystal/field.cgi?id=27543	27543
Volume of S-precentral-inf-part (left hemisphere)	Brain	https://biobank.ctsu.ox.ac.uk/crystal/field.cgi?id=27544	27544
Volume of S-precentral-sup-part (left hemisphere)	Brain	https://biobank.ctsu.ox.ac.uk/crystal/field.cgi?id=27545	27545
Volume of S-suborbital (left hemisphere)	Brain	https://biobank.ctsu.ox.ac.uk/crystal/field.cgi?id=27546	27546
Volume of S-subparietal (left hemisphere)	Brain	https://biobank.ctsu.ox.ac.uk/crystal/field.cgi?id=27547	27547
Volume of S-temporal-inf (left hemisphere)	Brain	https://biobank.ctsu.ox.ac.uk/crystal/field.cgi?id=27548	27548
Volume of S-temporal-sup (left hemisphere)	Brain	https://biobank.ctsu.ox.ac.uk/crystal/field.cgi?id=27549	27549
Volume of S-temporal-transverse (left hemisphere)	Brain	https://biobank.ctsu.ox.ac.uk/crystal/field.cgi?id=27550	27550
Area of G+S-frontomargin (right hemisphere)	Brain	https://biobank.ctsu.ox.ac.uk/crystal/field.cgi?id=27551	27551
Area of G+S-occipital-inf (right hemisphere)	Brain	https://biobank.ctsu.ox.ac.uk/crystal/field.cgi?id=27552	27552
Area of G+S-paracentral (right hemisphere)	Brain	https://biobank.ctsu.ox.ac.uk/crystal/field.cgi?id=27553	27553
Area of G+S-subcentral (right hemisphere)	Brain	https://biobank.ctsu.ox.ac.uk/crystal/field.cgi?id=27554	27554
Area of G+S-transv-frontopol (right hemisphere)	Brain	https://biobank.ctsu.ox.ac.uk/crystal/field.cgi?id=27555	27555
Area of G+S-cingul-Ant (right hemisphere)	Brain	https://biobank.ctsu.ox.ac.uk/crystal/field.cgi?id=27556	27556
Area of G+S-cingul-Mid-Ant (right hemisphere)	Brain	https://biobank.ctsu.ox.ac.uk/crystal/field.cgi?id=27557	27557
Area of G+S-cingul-Mid-Post (right hemisphere)	Brain	https://biobank.ctsu.ox.ac.uk/crystal/field.cgi?id=27558	27558
Area of G-cingul-Post-dorsal (right hemisphere)	Brain	https://biobank.ctsu.ox.ac.uk/crystal/field.cgi?id=27559	27559
Area of G-cingul-Post-ventral (right hemisphere)	Brain	https://biobank.ctsu.ox.ac.uk/crystal/field.cgi?id=27560	27560
Area of G-cuneus (right hemisphere)	Brain	https://biobank.ctsu.ox.ac.uk/crystal/field.cgi?id=27561	27561
Area of G-front-inf-Opercular (right hemisphere)	Brain	https://biobank.ctsu.ox.ac.uk/crystal/field.cgi?id=27562	27562
Area of G-front-inf-Orbital (right hemisphere)	Brain	https://biobank.ctsu.ox.ac.uk/crystal/field.cgi?id=27563	27563
Area of G-front-inf-Triangul (right hemisphere)	Brain	https://biobank.ctsu.ox.ac.uk/crystal/field.cgi?id=27564	27564
Area of G-front-middle (right hemisphere)	Brain	https://biobank.ctsu.ox.ac.uk/crystal/field.cgi?id=27565	27565
Area of G-front-sup (right hemisphere)	Brain	https://biobank.ctsu.ox.ac.uk/crystal/field.cgi?id=27566	27566
Area of G-Ins-lg+S-cent-ins (right hemisphere)	Brain	https://biobank.ctsu.ox.ac.uk/crystal/field.cgi?id=27567	27567
Area of G-insular-short (right hemisphere)	Brain	https://biobank.ctsu.ox.ac.uk/crystal/field.cgi?id=27568	27568
Area of G-occipital-middle (right hemisphere)	Brain	https://biobank.ctsu.ox.ac.uk/crystal/field.cgi?id=27569	27569
Area of G-occipital-sup (right hemisphere)	Brain	https://biobank.ctsu.ox.ac.uk/crystal/field.cgi?id=27570	27570
Area of G-oc-temp-lat-fusifor (right hemisphere)	Brain	https://biobank.ctsu.ox.ac.uk/crystal/field.cgi?id=27571	27571
Area of G-oc-temp-med-Lingual (right hemisphere)	Brain	https://biobank.ctsu.ox.ac.uk/crystal/field.cgi?id=27572	27572
Area of G-oc-temp-med-Parahip (right hemisphere)	Brain	https://biobank.ctsu.ox.ac.uk/crystal/field.cgi?id=27573	27573
Area of G-orbital (right hemisphere)	Brain	https://biobank.ctsu.ox.ac.uk/crystal/field.cgi?id=27574	27574
Area of G-pariet-inf-Angular (right hemisphere)	Brain	https://biobank.ctsu.ox.ac.uk/crystal/field.cgi?id=27575	27575
Area of G-pariet-inf-Supramar (right hemisphere)	Brain	https://biobank.ctsu.ox.ac.uk/crystal/field.cgi?id=27576	27576
Area of G-parietal-sup (right hemisphere)	Brain	https://biobank.ctsu.ox.ac.uk/crystal/field.cgi?id=27577	27577
Area of G-postcentral (right hemisphere)	Brain	https://biobank.ctsu.ox.ac.uk/crystal/field.cgi?id=27578	27578
Area of G-precentral (right hemisphere)	Brain	https://biobank.ctsu.ox.ac.uk/crystal/field.cgi?id=27579	27579
Area of G-precuneus (right hemisphere)	Brain	https://biobank.ctsu.ox.ac.uk/crystal/field.cgi?id=27580	27580
Area of G-rectus (right hemisphere)	Brain	https://biobank.ctsu.ox.ac.uk/crystal/field.cgi?id=27581	27581
Area of G-subcallosal (right hemisphere)	Brain	https://biobank.ctsu.ox.ac.uk/crystal/field.cgi?id=27582	27582
Area of G-temp-sup-G-T-transv (right hemisphere)	Brain	https://biobank.ctsu.ox.ac.uk/crystal/field.cgi?id=27583	27583
Area of G-temp-sup-Lateral (right hemisphere)	Brain	https://biobank.ctsu.ox.ac.uk/crystal/field.cgi?id=27584	27584
Area of G-temp-sup-Plan-polar (right hemisphere)	Brain	https://biobank.ctsu.ox.ac.uk/crystal/field.cgi?id=27585	27585
Area of G-temp-sup-Plan-tempo (right hemisphere)	Brain	https://biobank.ctsu.ox.ac.uk/crystal/field.cgi?id=27586	27586
Area of G-temporal-inf (right hemisphere)	Brain	https://biobank.ctsu.ox.ac.uk/crystal/field.cgi?id=27587	27587
Area of G-temporal-middle (right hemisphere)	Brain	https://biobank.ctsu.ox.ac.uk/crystal/field.cgi?id=27588	27588
Area of Lat-Fis-ant-Horizont (right hemisphere)	Brain	https://biobank.ctsu.ox.ac.uk/crystal/field.cgi?id=27589	27589
Area of Lat-Fis-ant-Vertical (right hemisphere)	Brain	https://biobank.ctsu.ox.ac.uk/crystal/field.cgi?id=27590	27590
Area of Lat-Fis-post (right hemisphere)	Brain	https://biobank.ctsu.ox.ac.uk/crystal/field.cgi?id=27591	27591
Area of Pole-occipital (right hemisphere)	Brain	https://biobank.ctsu.ox.ac.uk/crystal/field.cgi?id=27592	27592
Area of Pole-temporal (right hemisphere)	Brain	https://biobank.ctsu.ox.ac.uk/crystal/field.cgi?id=27593	27593
Area of S-calcarine (right hemisphere)	Brain	https://biobank.ctsu.ox.ac.uk/crystal/field.cgi?id=27594	27594
Area of S-central (right hemisphere)	Brain	https://biobank.ctsu.ox.ac.uk/crystal/field.cgi?id=27595	27595
Area of S-cingul-Marginalis (right hemisphere)	Brain	https://biobank.ctsu.ox.ac.uk/crystal/field.cgi?id=27596	27596
Area of S-circular-insula-ant (right hemisphere)	Brain	https://biobank.ctsu.ox.ac.uk/crystal/field.cgi?id=27597	27597
Area of S-circular-insula-inf (right hemisphere)	Brain	https://biobank.ctsu.ox.ac.uk/crystal/field.cgi?id=27598	27598
Area of S-circular-insula-sup (right hemisphere)	Brain	https://biobank.ctsu.ox.ac.uk/crystal/field.cgi?id=27599	27599
Area of S-collat-transv-ant (right hemisphere)	Brain	https://biobank.ctsu.ox.ac.uk/crystal/field.cgi?id=27600	27600
Area of S-collat-transv-post (right hemisphere)	Brain	https://biobank.ctsu.ox.ac.uk/crystal/field.cgi?id=27601	27601
Area of S-front-inf (right hemisphere)	Brain	https://biobank.ctsu.ox.ac.uk/crystal/field.cgi?id=27602	27602
Area of S-front-middle (right hemisphere)	Brain	https://biobank.ctsu.ox.ac.uk/crystal/field.cgi?id=27603	27603
Area of S-front-sup (right hemisphere)	Brain	https://biobank.ctsu.ox.ac.uk/crystal/field.cgi?id=27604	27604
Area of S-interm-prim-Jensen (right hemisphere)	Brain	https://biobank.ctsu.ox.ac.uk/crystal/field.cgi?id=27605	27605
Area of S-intrapariet+P-trans (right hemisphere)	Brain	https://biobank.ctsu.ox.ac.uk/crystal/field.cgi?id=27606	27606
Area of S-oc-middle+Lunatus (right hemisphere)	Brain	https://biobank.ctsu.ox.ac.uk/crystal/field.cgi?id=27607	27607
Area of S-oc-sup+transversal (right hemisphere)	Brain	https://biobank.ctsu.ox.ac.uk/crystal/field.cgi?id=27608	27608
Area of S-occipital-ant (right hemisphere)	Brain	https://biobank.ctsu.ox.ac.uk/crystal/field.cgi?id=27609	27609
Area of S-oc-temp-lat (right hemisphere)	Brain	https://biobank.ctsu.ox.ac.uk/crystal/field.cgi?id=27610	27610
Area of S-oc-temp-med+Lingual (right hemisphere)	Brain	https://biobank.ctsu.ox.ac.uk/crystal/field.cgi?id=27611	27611
Area of S-orbital-lateral (right hemisphere)	Brain	https://biobank.ctsu.ox.ac.uk/crystal/field.cgi?id=27612	27612
Area of S-orbital-med-olfact (right hemisphere)	Brain	https://biobank.ctsu.ox.ac.uk/crystal/field.cgi?id=27613	27613
Area of S-orbital-H-Shaped (right hemisphere)	Brain	https://biobank.ctsu.ox.ac.uk/crystal/field.cgi?id=27614	27614
Area of S-parieto-occipital (right hemisphere)	Brain	https://biobank.ctsu.ox.ac.uk/crystal/field.cgi?id=27615	27615
Area of S-pericallosal (right hemisphere)	Brain	https://biobank.ctsu.ox.ac.uk/crystal/field.cgi?id=27616	27616
Area of S-postcentral (right hemisphere)	Brain	https://biobank.ctsu.ox.ac.uk/crystal/field.cgi?id=27617	27617
Area of S-precentral-inf-part (right hemisphere)	Brain	https://biobank.ctsu.ox.ac.uk/crystal/field.cgi?id=27618	27618
Area of S-precentral-sup-part (right hemisphere)	Brain	https://biobank.ctsu.ox.ac.uk/crystal/field.cgi?id=27619	27619
Area of S-suborbital (right hemisphere)	Brain	https://biobank.ctsu.ox.ac.uk/crystal/field.cgi?id=27620	27620
Area of S-subparietal (right hemisphere)	Brain	https://biobank.ctsu.ox.ac.uk/crystal/field.cgi?id=27621	27621
Area of S-temporal-inf (right hemisphere)	Brain	https://biobank.ctsu.ox.ac.uk/crystal/field.cgi?id=27622	27622
Area of S-temporal-sup (right hemisphere)	Brain	https://biobank.ctsu.ox.ac.uk/crystal/field.cgi?id=27623	27623
Area of S-temporal-transverse (right hemisphere)	Brain	https://biobank.ctsu.ox.ac.uk/crystal/field.cgi?id=27624	27624
Mean thickness of G+S-frontomargin (right hemisphere)	Brain	https://biobank.ctsu.ox.ac.uk/crystal/field.cgi?id=27625	27625
Mean thickness of G+S-occipital-inf (right hemisphere)	Brain	https://biobank.ctsu.ox.ac.uk/crystal/field.cgi?id=27626	27626
Mean thickness of G+S-paracentral (right hemisphere)	Brain	https://biobank.ctsu.ox.ac.uk/crystal/field.cgi?id=27627	27627
Mean thickness of G+S-subcentral (right hemisphere)	Brain	https://biobank.ctsu.ox.ac.uk/crystal/field.cgi?id=27628	27628
Mean thickness of G+S-transv-frontopol (right hemisphere)	Brain	https://biobank.ctsu.ox.ac.uk/crystal/field.cgi?id=27629	27629
Mean thickness of G+S-cingul-Ant (right hemisphere)	Brain	https://biobank.ctsu.ox.ac.uk/crystal/field.cgi?id=27630	27630
Mean thickness of G+S-cingul-Mid-Ant (right hemisphere)	Brain	https://biobank.ctsu.ox.ac.uk/crystal/field.cgi?id=27631	27631
Mean thickness of G+S-cingul-Mid-Post (right hemisphere)	Brain	https://biobank.ctsu.ox.ac.uk/crystal/field.cgi?id=27632	27632
Mean thickness of G-cingul-Post-dorsal (right hemisphere)	Brain	https://biobank.ctsu.ox.ac.uk/crystal/field.cgi?id=27633	27633
Mean thickness of G-cingul-Post-ventral (right hemisphere)	Brain	https://biobank.ctsu.ox.ac.uk/crystal/field.cgi?id=27634	27634
Mean thickness of G-cuneus (right hemisphere)	Brain	https://biobank.ctsu.ox.ac.uk/crystal/field.cgi?id=27635	27635
Mean thickness of G-front-inf-Opercular (right hemisphere)	Brain	https://biobank.ctsu.ox.ac.uk/crystal/field.cgi?id=27636	27636
Mean thickness of G-front-inf-Orbital (right hemisphere)	Brain	https://biobank.ctsu.ox.ac.uk/crystal/field.cgi?id=27637	27637
Mean thickness of G-front-inf-Triangul (right hemisphere)	Brain	https://biobank.ctsu.ox.ac.uk/crystal/field.cgi?id=27638	27638
Mean thickness of G-front-middle (right hemisphere)	Brain	https://biobank.ctsu.ox.ac.uk/crystal/field.cgi?id=27639	27639
Mean thickness of G-front-sup (right hemisphere)	Brain	https://biobank.ctsu.ox.ac.uk/crystal/field.cgi?id=27640	27640
Mean thickness of G-Ins-lg+S-cent-ins (right hemisphere)	Brain	https://biobank.ctsu.ox.ac.uk/crystal/field.cgi?id=27641	27641
Mean thickness of G-insular-short (right hemisphere)	Brain	https://biobank.ctsu.ox.ac.uk/crystal/field.cgi?id=27642	27642
Mean thickness of G-occipital-middle (right hemisphere)	Brain	https://biobank.ctsu.ox.ac.uk/crystal/field.cgi?id=27643	27643
Mean thickness of G-occipital-sup (right hemisphere)	Brain	https://biobank.ctsu.ox.ac.uk/crystal/field.cgi?id=27644	27644
Mean thickness of G-oc-temp-lat-fusifor (right hemisphere)	Brain	https://biobank.ctsu.ox.ac.uk/crystal/field.cgi?id=27645	27645
Mean thickness of G-oc-temp-med-Lingual (right hemisphere)	Brain	https://biobank.ctsu.ox.ac.uk/crystal/field.cgi?id=27646	27646
Mean thickness of G-oc-temp-med-Parahip (right hemisphere)	Brain	https://biobank.ctsu.ox.ac.uk/crystal/field.cgi?id=27647	27647
Mean thickness of G-orbital (right hemisphere)	Brain	https://biobank.ctsu.ox.ac.uk/crystal/field.cgi?id=27648	27648
Mean thickness of G-pariet-inf-Angular (right hemisphere)	Brain	https://biobank.ctsu.ox.ac.uk/crystal/field.cgi?id=27649	27649
Mean thickness of G-pariet-inf-Supramar (right hemisphere)	Brain	https://biobank.ctsu.ox.ac.uk/crystal/field.cgi?id=27650	27650
Mean thickness of G-parietal-sup (right hemisphere)	Brain	https://biobank.ctsu.ox.ac.uk/crystal/field.cgi?id=27651	27651
Mean thickness of G-postcentral (right hemisphere)	Brain	https://biobank.ctsu.ox.ac.uk/crystal/field.cgi?id=27652	27652
Mean thickness of G-precentral (right hemisphere)	Brain	https://biobank.ctsu.ox.ac.uk/crystal/field.cgi?id=27653	27653
Mean thickness of G-precuneus (right hemisphere)	Brain	https://biobank.ctsu.ox.ac.uk/crystal/field.cgi?id=27654	27654
Mean thickness of G-rectus (right hemisphere)	Brain	https://biobank.ctsu.ox.ac.uk/crystal/field.cgi?id=27655	27655
Mean thickness of G-subcallosal (right hemisphere)	Brain	https://biobank.ctsu.ox.ac.uk/crystal/field.cgi?id=27656	27656
Mean thickness of G-temp-sup-G-T-transv (right hemisphere)	Brain	https://biobank.ctsu.ox.ac.uk/crystal/field.cgi?id=27657	27657
Mean thickness of G-temp-sup-Lateral (right hemisphere)	Brain	https://biobank.ctsu.ox.ac.uk/crystal/field.cgi?id=27658	27658
Mean thickness of G-temp-sup-Plan-polar (right hemisphere)	Brain	https://biobank.ctsu.ox.ac.uk/crystal/field.cgi?id=27659	27659
Mean thickness of G-temp-sup-Plan-tempo (right hemisphere)	Brain	https://biobank.ctsu.ox.ac.uk/crystal/field.cgi?id=27660	27660
Mean thickness of G-temporal-inf (right hemisphere)	Brain	https://biobank.ctsu.ox.ac.uk/crystal/field.cgi?id=27661	27661
Mean thickness of G-temporal-middle (right hemisphere)	Brain	https://biobank.ctsu.ox.ac.uk/crystal/field.cgi?id=27662	27662
Mean thickness of Lat-Fis-ant-Horizont (right hemisphere)	Brain	https://biobank.ctsu.ox.ac.uk/crystal/field.cgi?id=27663	27663
Mean thickness of Lat-Fis-ant-Vertical (right hemisphere)	Brain	https://biobank.ctsu.ox.ac.uk/crystal/field.cgi?id=27664	27664
Mean thickness of Lat-Fis-post (right hemisphere)	Brain	https://biobank.ctsu.ox.ac.uk/crystal/field.cgi?id=27665	27665
Mean thickness of Pole-occipital (right hemisphere)	Brain	https://biobank.ctsu.ox.ac.uk/crystal/field.cgi?id=27666	27666
Mean thickness of Pole-temporal (right hemisphere)	Brain	https://biobank.ctsu.ox.ac.uk/crystal/field.cgi?id=27667	27667
Mean thickness of S-calcarine (right hemisphere)	Brain	https://biobank.ctsu.ox.ac.uk/crystal/field.cgi?id=27668	27668
Mean thickness of S-central (right hemisphere)	Brain	https://biobank.ctsu.ox.ac.uk/crystal/field.cgi?id=27669	27669
Mean thickness of S-cingul-Marginalis (right hemisphere)	Brain	https://biobank.ctsu.ox.ac.uk/crystal/field.cgi?id=27670	27670
Mean thickness of S-circular-insula-ant (right hemisphere)	Brain	https://biobank.ctsu.ox.ac.uk/crystal/field.cgi?id=27671	27671
Mean thickness of S-circular-insula-inf (right hemisphere)	Brain	https://biobank.ctsu.ox.ac.uk/crystal/field.cgi?id=27672	27672
Mean thickness of S-circular-insula-sup (right hemisphere)	Brain	https://biobank.ctsu.ox.ac.uk/crystal/field.cgi?id=27673	27673
Mean thickness of S-collat-transv-ant (right hemisphere)	Brain	https://biobank.ctsu.ox.ac.uk/crystal/field.cgi?id=27674	27674
Mean thickness of S-collat-transv-post (right hemisphere)	Brain	https://biobank.ctsu.ox.ac.uk/crystal/field.cgi?id=27675	27675
Mean thickness of S-front-inf (right hemisphere)	Brain	https://biobank.ctsu.ox.ac.uk/crystal/field.cgi?id=27676	27676
Mean thickness of S-front-middle (right hemisphere)	Brain	https://biobank.ctsu.ox.ac.uk/crystal/field.cgi?id=27677	27677
Mean thickness of S-front-sup (right hemisphere)	Brain	https://biobank.ctsu.ox.ac.uk/crystal/field.cgi?id=27678	27678
Mean thickness of S-interm-prim-Jensen (right hemisphere)	Brain	https://biobank.ctsu.ox.ac.uk/crystal/field.cgi?id=27679	27679
Mean thickness of S-intrapariet+P-trans (right hemisphere)	Brain	https://biobank.ctsu.ox.ac.uk/crystal/field.cgi?id=27680	27680
Mean thickness of S-oc-middle+Lunatus (right hemisphere)	Brain	https://biobank.ctsu.ox.ac.uk/crystal/field.cgi?id=27681	27681
Mean thickness of S-oc-sup+transversal (right hemisphere)	Brain	https://biobank.ctsu.ox.ac.uk/crystal/field.cgi?id=27682	27682
Mean thickness of S-occipital-ant (right hemisphere)	Brain	https://biobank.ctsu.ox.ac.uk/crystal/field.cgi?id=27683	27683
Mean thickness of S-oc-temp-lat (right hemisphere)	Brain	https://biobank.ctsu.ox.ac.uk/crystal/field.cgi?id=27684	27684
Mean thickness of S-oc-temp-med+Lingual (right hemisphere)	Brain	https://biobank.ctsu.ox.ac.uk/crystal/field.cgi?id=27685	27685
Mean thickness of S-orbital-lateral (right hemisphere)	Brain	https://biobank.ctsu.ox.ac.uk/crystal/field.cgi?id=27686	27686
Mean thickness of S-orbital-med-olfact (right hemisphere)	Brain	https://biobank.ctsu.ox.ac.uk/crystal/field.cgi?id=27687	27687
Mean thickness of S-orbital-H-Shaped (right hemisphere)	Brain	https://biobank.ctsu.ox.ac.uk/crystal/field.cgi?id=27688	27688
Mean thickness of S-parieto-occipital (right hemisphere)	Brain	https://biobank.ctsu.ox.ac.uk/crystal/field.cgi?id=27689	27689
Mean thickness of S-pericallosal (right hemisphere)	Brain	https://biobank.ctsu.ox.ac.uk/crystal/field.cgi?id=27690	27690
Mean thickness of S-postcentral (right hemisphere)	Brain	https://biobank.ctsu.ox.ac.uk/crystal/field.cgi?id=27691	27691
Mean thickness of S-precentral-inf-part (right hemisphere)	Brain	https://biobank.ctsu.ox.ac.uk/crystal/field.cgi?id=27692	27692
Mean thickness of S-precentral-sup-part (right hemisphere)	Brain	https://biobank.ctsu.ox.ac.uk/crystal/field.cgi?id=27693	27693
Mean thickness of S-suborbital (right hemisphere)	Brain	https://biobank.ctsu.ox.ac.uk/crystal/field.cgi?id=27694	27694
Mean thickness of S-subparietal (right hemisphere)	Brain	https://biobank.ctsu.ox.ac.uk/crystal/field.cgi?id=27695	27695
Mean thickness of S-temporal-inf (right hemisphere)	Brain	https://biobank.ctsu.ox.ac.uk/crystal/field.cgi?id=27696	27696
Mean thickness of S-temporal-sup (right hemisphere)	Brain	https://biobank.ctsu.ox.ac.uk/crystal/field.cgi?id=27697	27697
Mean thickness of S-temporal-transverse (right hemisphere)	Brain	https://biobank.ctsu.ox.ac.uk/crystal/field.cgi?id=27698	27698
Volume of G+S-frontomargin (right hemisphere)	Brain	https://biobank.ctsu.ox.ac.uk/crystal/field.cgi?id=27699	27699
Volume of G+S-occipital-inf (right hemisphere)	Brain	https://biobank.ctsu.ox.ac.uk/crystal/field.cgi?id=27700	27700
Volume of G+S-paracentral (right hemisphere)	Brain	https://biobank.ctsu.ox.ac.uk/crystal/field.cgi?id=27701	27701
Volume of G+S-subcentral (right hemisphere)	Brain	https://biobank.ctsu.ox.ac.uk/crystal/field.cgi?id=27702	27702
Volume of G+S-transv-frontopol (right hemisphere)	Brain	https://biobank.ctsu.ox.ac.uk/crystal/field.cgi?id=27703	27703
Volume of G+S-cingul-Ant (right hemisphere)	Brain	https://biobank.ctsu.ox.ac.uk/crystal/field.cgi?id=27704	27704
Volume of G+S-cingul-Mid-Ant (right hemisphere)	Brain	https://biobank.ctsu.ox.ac.uk/crystal/field.cgi?id=27705	27705
Volume of G+S-cingul-Mid-Post (right hemisphere)	Brain	https://biobank.ctsu.ox.ac.uk/crystal/field.cgi?id=27706	27706
Volume of G-cingul-Post-dorsal (right hemisphere)	Brain	https://biobank.ctsu.ox.ac.uk/crystal/field.cgi?id=27707	27707
Volume of G-cingul-Post-ventral (right hemisphere)	Brain	https://biobank.ctsu.ox.ac.uk/crystal/field.cgi?id=27708	27708
Volume of G-cuneus (right hemisphere)	Brain	https://biobank.ctsu.ox.ac.uk/crystal/field.cgi?id=27709	27709
Volume of G-front-inf-Opercular (right hemisphere)	Brain	https://biobank.ctsu.ox.ac.uk/crystal/field.cgi?id=27710	27710
Volume of G-front-inf-Orbital (right hemisphere)	Brain	https://biobank.ctsu.ox.ac.uk/crystal/field.cgi?id=27711	27711
Volume of G-front-inf-Triangul (right hemisphere)	Brain	https://biobank.ctsu.ox.ac.uk/crystal/field.cgi?id=27712	27712
Volume of G-front-middle (right hemisphere)	Brain	https://biobank.ctsu.ox.ac.uk/crystal/field.cgi?id=27713	27713
Volume of G-front-sup (right hemisphere)	Brain	https://biobank.ctsu.ox.ac.uk/crystal/field.cgi?id=27714	27714
Volume of G-Ins-lg+S-cent-ins (right hemisphere)	Brain	https://biobank.ctsu.ox.ac.uk/crystal/field.cgi?id=27715	27715
Volume of G-insular-short (right hemisphere)	Brain	https://biobank.ctsu.ox.ac.uk/crystal/field.cgi?id=27716	27716
Volume of G-occipital-middle (right hemisphere)	Brain	https://biobank.ctsu.ox.ac.uk/crystal/field.cgi?id=27717	27717
Volume of G-occipital-sup (right hemisphere)	Brain	https://biobank.ctsu.ox.ac.uk/crystal/field.cgi?id=27718	27718
Volume of G-oc-temp-lat-fusifor (right hemisphere)	Brain	https://biobank.ctsu.ox.ac.uk/crystal/field.cgi?id=27719	27719
Volume of G-oc-temp-med-Lingual (right hemisphere)	Brain	https://biobank.ctsu.ox.ac.uk/crystal/field.cgi?id=27720	27720
Volume of G-oc-temp-med-Parahip (right hemisphere)	Brain	https://biobank.ctsu.ox.ac.uk/crystal/field.cgi?id=27721	27721
Volume of G-orbital (right hemisphere)	Brain	https://biobank.ctsu.ox.ac.uk/crystal/field.cgi?id=27722	27722
Volume of G-pariet-inf-Angular (right hemisphere)	Brain	https://biobank.ctsu.ox.ac.uk/crystal/field.cgi?id=27723	27723
Volume of G-pariet-inf-Supramar (right hemisphere)	Brain	https://biobank.ctsu.ox.ac.uk/crystal/field.cgi?id=27724	27724
Volume of G-parietal-sup (right hemisphere)	Brain	https://biobank.ctsu.ox.ac.uk/crystal/field.cgi?id=27725	27725
Volume of G-postcentral (right hemisphere)	Brain	https://biobank.ctsu.ox.ac.uk/crystal/field.cgi?id=27726	27726
Volume of G-precentral (right hemisphere)	Brain	https://biobank.ctsu.ox.ac.uk/crystal/field.cgi?id=27727	27727
Volume of G-precuneus (right hemisphere)	Brain	https://biobank.ctsu.ox.ac.uk/crystal/field.cgi?id=27728	27728
Volume of G-rectus (right hemisphere)	Brain	https://biobank.ctsu.ox.ac.uk/crystal/field.cgi?id=27729	27729
Volume of G-subcallosal (right hemisphere)	Brain	https://biobank.ctsu.ox.ac.uk/crystal/field.cgi?id=27730	27730
Volume of G-temp-sup-G-T-transv (right hemisphere)	Brain	https://biobank.ctsu.ox.ac.uk/crystal/field.cgi?id=27731	27731
Volume of G-temp-sup-Lateral (right hemisphere)	Brain	https://biobank.ctsu.ox.ac.uk/crystal/field.cgi?id=27732	27732
Volume of G-temp-sup-Plan-polar (right hemisphere)	Brain	https://biobank.ctsu.ox.ac.uk/crystal/field.cgi?id=27733	27733
Volume of G-temp-sup-Plan-tempo (right hemisphere)	Brain	https://biobank.ctsu.ox.ac.uk/crystal/field.cgi?id=27734	27734
Volume of G-temporal-inf (right hemisphere)	Brain	https://biobank.ctsu.ox.ac.uk/crystal/field.cgi?id=27735	27735
Volume of G-temporal-middle (right hemisphere)	Brain	https://biobank.ctsu.ox.ac.uk/crystal/field.cgi?id=27736	27736
Volume of Lat-Fis-ant-Horizont (right hemisphere)	Brain	https://biobank.ctsu.ox.ac.uk/crystal/field.cgi?id=27737	27737
Volume of Lat-Fis-ant-Vertical (right hemisphere)	Brain	https://biobank.ctsu.ox.ac.uk/crystal/field.cgi?id=27738	27738
Volume of Lat-Fis-post (right hemisphere)	Brain	https://biobank.ctsu.ox.ac.uk/crystal/field.cgi?id=27739	27739
Volume of Pole-occipital (right hemisphere)	Brain	https://biobank.ctsu.ox.ac.uk/crystal/field.cgi?id=27740	27740
Volume of Pole-temporal (right hemisphere)	Brain	https://biobank.ctsu.ox.ac.uk/crystal/field.cgi?id=27741	27741
Volume of S-calcarine (right hemisphere)	Brain	https://biobank.ctsu.ox.ac.uk/crystal/field.cgi?id=27742	27742
Volume of S-central (right hemisphere)	Brain	https://biobank.ctsu.ox.ac.uk/crystal/field.cgi?id=27743	27743
Volume of S-cingul-Marginalis (right hemisphere)	Brain	https://biobank.ctsu.ox.ac.uk/crystal/field.cgi?id=27744	27744
Volume of S-circular-insula-ant (right hemisphere)	Brain	https://biobank.ctsu.ox.ac.uk/crystal/field.cgi?id=27745	27745
Volume of S-circular-insula-inf (right hemisphere)	Brain	https://biobank.ctsu.ox.ac.uk/crystal/field.cgi?id=27746	27746
Volume of S-circular-insula-sup (right hemisphere)	Brain	https://biobank.ctsu.ox.ac.uk/crystal/field.cgi?id=27747	27747
Volume of S-collat-transv-ant (right hemisphere)	Brain	https://biobank.ctsu.ox.ac.uk/crystal/field.cgi?id=27748	27748
Volume of S-collat-transv-post (right hemisphere)	Brain	https://biobank.ctsu.ox.ac.uk/crystal/field.cgi?id=27749	27749
Volume of S-front-inf (right hemisphere)	Brain	https://biobank.ctsu.ox.ac.uk/crystal/field.cgi?id=27750	27750
Volume of S-front-middle (right hemisphere)	Brain	https://biobank.ctsu.ox.ac.uk/crystal/field.cgi?id=27751	27751
Volume of S-front-sup (right hemisphere)	Brain	https://biobank.ctsu.ox.ac.uk/crystal/field.cgi?id=27752	27752
Volume of S-interm-prim-Jensen (right hemisphere)	Brain	https://biobank.ctsu.ox.ac.uk/crystal/field.cgi?id=27753	27753
Volume of S-intrapariet+P-trans (right hemisphere)	Brain	https://biobank.ctsu.ox.ac.uk/crystal/field.cgi?id=27754	27754
Volume of S-oc-middle+Lunatus (right hemisphere)	Brain	https://biobank.ctsu.ox.ac.uk/crystal/field.cgi?id=27755	27755
Volume of S-oc-sup+transversal (right hemisphere)	Brain	https://biobank.ctsu.ox.ac.uk/crystal/field.cgi?id=27756	27756
Volume of S-occipital-ant (right hemisphere)	Brain	https://biobank.ctsu.ox.ac.uk/crystal/field.cgi?id=27757	27757
Volume of S-oc-temp-lat (right hemisphere)	Brain	https://biobank.ctsu.ox.ac.uk/crystal/field.cgi?id=27758	27758
Volume of S-oc-temp-med+Lingual (right hemisphere)	Brain	https://biobank.ctsu.ox.ac.uk/crystal/field.cgi?id=27759	27759
Volume of S-orbital-lateral (right hemisphere)	Brain	https://biobank.ctsu.ox.ac.uk/crystal/field.cgi?id=27760	27760
Volume of S-orbital-med-olfact (right hemisphere)	Brain	https://biobank.ctsu.ox.ac.uk/crystal/field.cgi?id=27761	27761
Volume of S-orbital-H-Shaped (right hemisphere)	Brain	https://biobank.ctsu.ox.ac.uk/crystal/field.cgi?id=27762	27762
Volume of S-parieto-occipital (right hemisphere)	Brain	https://biobank.ctsu.ox.ac.uk/crystal/field.cgi?id=27763	27763
Volume of S-pericallosal (right hemisphere)	Brain	https://biobank.ctsu.ox.ac.uk/crystal/field.cgi?id=27764	27764
Volume of S-postcentral (right hemisphere)	Brain	https://biobank.ctsu.ox.ac.uk/crystal/field.cgi?id=27765	27765
Volume of S-precentral-inf-part (right hemisphere)	Brain	https://biobank.ctsu.ox.ac.uk/crystal/field.cgi?id=27766	27766
Volume of S-precentral-sup-part (right hemisphere)	Brain	https://biobank.ctsu.ox.ac.uk/crystal/field.cgi?id=27767	27767
Volume of S-suborbital (right hemisphere)	Brain	https://biobank.ctsu.ox.ac.uk/crystal/field.cgi?id=27768	27768
Volume of S-subparietal (right hemisphere)	Brain	https://biobank.ctsu.ox.ac.uk/crystal/field.cgi?id=27769	27769
Volume of S-temporal-inf (right hemisphere)	Brain	https://biobank.ctsu.ox.ac.uk/crystal/field.cgi?id=27770	27770
Volume of S-temporal-sup (right hemisphere)	Brain	https://biobank.ctsu.ox.ac.uk/crystal/field.cgi?id=27771	27771
Volume of S-temporal-transverse (right hemisphere)	Brain	https://biobank.ctsu.ox.ac.uk/crystal/field.cgi?id=27772	27772
Mean intensity of 3rd-Ventricle (whole brain)	Brain	https://biobank.ctsu.ox.ac.uk/crystal/field.cgi?id=26501	26501
Mean intensity of 4th-Ventricle (whole brain)	Brain	https://biobank.ctsu.ox.ac.uk/crystal/field.cgi?id=26502	26502
Mean intensity of 5th-Ventricle (whole brain)	Brain	https://biobank.ctsu.ox.ac.uk/crystal/field.cgi?id=26503	26503
Mean intensity of Brain-Stem (whole brain)	Brain	https://biobank.ctsu.ox.ac.uk/crystal/field.cgi?id=26504	26504
Mean intensity of CSF (whole brain)	Brain	https://biobank.ctsu.ox.ac.uk/crystal/field.cgi?id=26505	26505
Mean intensity of WM-hypointensities (whole brain)	Brain	https://biobank.ctsu.ox.ac.uk/crystal/field.cgi?id=26506	26506
Mean intensity of non-WM-hypointensities (whole brain)	Brain	https://biobank.ctsu.ox.ac.uk/crystal/field.cgi?id=26507	26507
Mean intensity of Optic-Chiasm (whole brain)	Brain	https://biobank.ctsu.ox.ac.uk/crystal/field.cgi?id=26508	26508
Mean intensity of CC-Posterior (whole brain)	Brain	https://biobank.ctsu.ox.ac.uk/crystal/field.cgi?id=26509	26509
Mean intensity of CC-Mid-Posterior (whole brain)	Brain	https://biobank.ctsu.ox.ac.uk/crystal/field.cgi?id=26510	26510
Mean intensity of CC-Central (whole brain)	Brain	https://biobank.ctsu.ox.ac.uk/crystal/field.cgi?id=26511	26511
Mean intensity of CC-Mid-Anterior (whole brain)	Brain	https://biobank.ctsu.ox.ac.uk/crystal/field.cgi?id=26512	26512
Mean intensity of CC-Anterior (whole brain)	Brain	https://biobank.ctsu.ox.ac.uk/crystal/field.cgi?id=26513	26513
Volume of BrainSeg (whole brain)	Brain	https://biobank.ctsu.ox.ac.uk/crystal/field.cgi?id=26514	26514
Volume of BrainSegNotVent (whole brain)	Brain	https://biobank.ctsu.ox.ac.uk/crystal/field.cgi?id=26515	26515
Volume of BrainSegNotVentSurf (whole brain)	Brain	https://biobank.ctsu.ox.ac.uk/crystal/field.cgi?id=26516	26516
Volume of SubCortGray (whole brain)	Brain	https://biobank.ctsu.ox.ac.uk/crystal/field.cgi?id=26517	26517
Volume of TotalGray (whole brain)	Brain	https://biobank.ctsu.ox.ac.uk/crystal/field.cgi?id=26518	26518
Volume of SupraTentorial (whole brain)	Brain	https://biobank.ctsu.ox.ac.uk/crystal/field.cgi?id=26519	26519
Volume of SupraTentorialNotVent (whole brain)	Brain	https://biobank.ctsu.ox.ac.uk/crystal/field.cgi?id=26520	26520
Volume of EstimatedTotalIntraCranial (whole brain)	Brain	https://biobank.ctsu.ox.ac.uk/crystal/field.cgi?id=26521	26521
Volume of VentricleChoroid (whole brain)	Brain	https://biobank.ctsu.ox.ac.uk/crystal/field.cgi?id=26522	26522
Volume of 3rd-Ventricle (whole brain)	Brain	https://biobank.ctsu.ox.ac.uk/crystal/field.cgi?id=26523	26523
Volume of 4th-Ventricle (whole brain)	Brain	https://biobank.ctsu.ox.ac.uk/crystal/field.cgi?id=26524	26524
Volume of 5th-Ventricle (whole brain)	Brain	https://biobank.ctsu.ox.ac.uk/crystal/field.cgi?id=26525	26525
Volume of Brain-Stem (whole brain)	Brain	https://biobank.ctsu.ox.ac.uk/crystal/field.cgi?id=26526	26526
Volume of CSF (whole brain)	Brain	https://biobank.ctsu.ox.ac.uk/crystal/field.cgi?id=26527	26527
Volume of WM-hypointensities (whole brain)	Brain	https://biobank.ctsu.ox.ac.uk/crystal/field.cgi?id=26528	26528
Volume of non-WM-hypointensities (whole brain)	Brain	https://biobank.ctsu.ox.ac.uk/crystal/field.cgi?id=26529	26529
Volume of Optic-Chiasm (whole brain)	Brain	https://biobank.ctsu.ox.ac.uk/crystal/field.cgi?id=26530	26530
Volume of CC-Posterior (whole brain)	Brain	https://biobank.ctsu.ox.ac.uk/crystal/field.cgi?id=26531	26531
Volume of CC-Mid-Posterior (whole brain)	Brain	https://biobank.ctsu.ox.ac.uk/crystal/field.cgi?id=26532	26532
Volume of CC-Central (whole brain)	Brain	https://biobank.ctsu.ox.ac.uk/crystal/field.cgi?id=26533	26533
Volume of CC-Mid-Anterior (whole brain)	Brain	https://biobank.ctsu.ox.ac.uk/crystal/field.cgi?id=26534	26534
Volume of CC-Anterior (whole brain)	Brain	https://biobank.ctsu.ox.ac.uk/crystal/field.cgi?id=26535	26535
Volume-ratio of BrainSegVol-to-eTIV (whole brain)	Brain	https://biobank.ctsu.ox.ac.uk/crystal/field.cgi?id=26536	26536
Volume-ratio of MaskVol-to-eTIV (whole brain)	Brain	https://biobank.ctsu.ox.ac.uk/crystal/field.cgi?id=26537	26537
Mean intensity of Lateral-Ventricle (left hemisphere)	Brain	https://biobank.ctsu.ox.ac.uk/crystal/field.cgi?id=26538	26538
Mean intensity of Inf-Lat-Vent (left hemisphere)	Brain	https://biobank.ctsu.ox.ac.uk/crystal/field.cgi?id=26539	26539
Mean intensity of Cerebellum-White-Matter (left hemisphere)	Brain	https://biobank.ctsu.ox.ac.uk/crystal/field.cgi?id=26540	26540
Mean intensity of Cerebellum-Cortex (left hemisphere)	Brain	https://biobank.ctsu.ox.ac.uk/crystal/field.cgi?id=26541	26541
Mean intensity of Thalamus-Proper (left hemisphere)	Brain	https://biobank.ctsu.ox.ac.uk/crystal/field.cgi?id=26542	26542
Mean intensity of Caudate (left hemisphere)	Brain	https://biobank.ctsu.ox.ac.uk/crystal/field.cgi?id=26543	26543
Mean intensity of Putamen (left hemisphere)	Brain	https://biobank.ctsu.ox.ac.uk/crystal/field.cgi?id=26544	26544
Mean intensity of Pallidum (left hemisphere)	Brain	https://biobank.ctsu.ox.ac.uk/crystal/field.cgi?id=26545	26545
Mean intensity of Hippocampus (left hemisphere)	Brain	https://biobank.ctsu.ox.ac.uk/crystal/field.cgi?id=26546	26546
Mean intensity of Amygdala (left hemisphere)	Brain	https://biobank.ctsu.ox.ac.uk/crystal/field.cgi?id=26547	26547
Mean intensity of Accumbens-area (left hemisphere)	Brain	https://biobank.ctsu.ox.ac.uk/crystal/field.cgi?id=26548	26548
Mean intensity of VentralDC (left hemisphere)	Brain	https://biobank.ctsu.ox.ac.uk/crystal/field.cgi?id=26549	26549
Mean intensity of vessel (left hemisphere)	Brain	https://biobank.ctsu.ox.ac.uk/crystal/field.cgi?id=26550	26550
Mean intensity of choroid-plexus (left hemisphere)	Brain	https://biobank.ctsu.ox.ac.uk/crystal/field.cgi?id=26551	26551
Volume of Cortex (left hemisphere)	Brain	https://biobank.ctsu.ox.ac.uk/crystal/field.cgi?id=26552	26552
Volume of CerebralWhiteMatter (left hemisphere)	Brain	https://biobank.ctsu.ox.ac.uk/crystal/field.cgi?id=26553	26553
Volume of Lateral-Ventricle (left hemisphere)	Brain	https://biobank.ctsu.ox.ac.uk/crystal/field.cgi?id=26554	26554
Volume of Inf-Lat-Vent (left hemisphere)	Brain	https://biobank.ctsu.ox.ac.uk/crystal/field.cgi?id=26555	26555
Volume of Cerebellum-White-Matter (left hemisphere)	Brain	https://biobank.ctsu.ox.ac.uk/crystal/field.cgi?id=26556	26556
Volume of Cerebellum-Cortex (left hemisphere)	Brain	https://biobank.ctsu.ox.ac.uk/crystal/field.cgi?id=26557	26557
Volume of Thalamus-Proper (left hemisphere)	Brain	https://biobank.ctsu.ox.ac.uk/crystal/field.cgi?id=26558	26558
Volume of Caudate (left hemisphere)	Brain	https://biobank.ctsu.ox.ac.uk/crystal/field.cgi?id=26559	26559
Volume of Putamen (left hemisphere)	Brain	https://biobank.ctsu.ox.ac.uk/crystal/field.cgi?id=26560	26560
Volume of Pallidum (left hemisphere)	Brain	https://biobank.ctsu.ox.ac.uk/crystal/field.cgi?id=26561	26561
Volume of Hippocampus (left hemisphere)	Brain	https://biobank.ctsu.ox.ac.uk/crystal/field.cgi?id=26562	26562
Volume of Amygdala (left hemisphere)	Brain	https://biobank.ctsu.ox.ac.uk/crystal/field.cgi?id=26563	26563
Volume of Accumbens-area (left hemisphere)	Brain	https://biobank.ctsu.ox.ac.uk/crystal/field.cgi?id=26564	26564
Volume of VentralDC (left hemisphere)	Brain	https://biobank.ctsu.ox.ac.uk/crystal/field.cgi?id=26565	26565
Volume of vessel (left hemisphere)	Brain	https://biobank.ctsu.ox.ac.uk/crystal/field.cgi?id=26566	26566
Volume of choroid-plexus (left hemisphere)	Brain	https://biobank.ctsu.ox.ac.uk/crystal/field.cgi?id=26567	26567
Mean intensity of Lateral-Ventricle (right hemisphere)	Brain	https://biobank.ctsu.ox.ac.uk/crystal/field.cgi?id=26569	26569
Mean intensity of Inf-Lat-Vent (right hemisphere)	Brain	https://biobank.ctsu.ox.ac.uk/crystal/field.cgi?id=26570	26570
Mean intensity of Cerebellum-White-Matter (right hemisphere)	Brain	https://biobank.ctsu.ox.ac.uk/crystal/field.cgi?id=26571	26571
Mean intensity of Cerebellum-Cortex (right hemisphere)	Brain	https://biobank.ctsu.ox.ac.uk/crystal/field.cgi?id=26572	26572
Mean intensity of Thalamus-Proper (right hemisphere)	Brain	https://biobank.ctsu.ox.ac.uk/crystal/field.cgi?id=26573	26573
Mean intensity of Caudate (right hemisphere)	Brain	https://biobank.ctsu.ox.ac.uk/crystal/field.cgi?id=26574	26574
Mean intensity of Putamen (right hemisphere)	Brain	https://biobank.ctsu.ox.ac.uk/crystal/field.cgi?id=26575	26575
Mean intensity of Pallidum (right hemisphere)	Brain	https://biobank.ctsu.ox.ac.uk/crystal/field.cgi?id=26576	26576
Mean intensity of Hippocampus (right hemisphere)	Brain	https://biobank.ctsu.ox.ac.uk/crystal/field.cgi?id=26577	26577
Mean intensity of Amygdala (right hemisphere)	Brain	https://biobank.ctsu.ox.ac.uk/crystal/field.cgi?id=26578	26578
Mean intensity of Accumbens-area (right hemisphere)	Brain	https://biobank.ctsu.ox.ac.uk/crystal/field.cgi?id=26579	26579
Mean intensity of VentralDC (right hemisphere)	Brain	https://biobank.ctsu.ox.ac.uk/crystal/field.cgi?id=26580	26580
Mean intensity of vessel (right hemisphere)	Brain	https://biobank.ctsu.ox.ac.uk/crystal/field.cgi?id=26581	26581
Mean intensity of choroid-plexus (right hemisphere)	Brain	https://biobank.ctsu.ox.ac.uk/crystal/field.cgi?id=26582	26582
Volume of Cortex (right hemisphere)	Brain	https://biobank.ctsu.ox.ac.uk/crystal/field.cgi?id=26583	26583
Volume of CerebralWhiteMatter (right hemisphere)	Brain	https://biobank.ctsu.ox.ac.uk/crystal/field.cgi?id=26584	26584
Volume of Lateral-Ventricle (right hemisphere)	Brain	https://biobank.ctsu.ox.ac.uk/crystal/field.cgi?id=26585	26585
Volume of Inf-Lat-Vent (right hemisphere)	Brain	https://biobank.ctsu.ox.ac.uk/crystal/field.cgi?id=26586	26586
Volume of Cerebellum-White-Matter (right hemisphere)	Brain	https://biobank.ctsu.ox.ac.uk/crystal/field.cgi?id=26587	26587
Volume of Cerebellum-Cortex (right hemisphere)	Brain	https://biobank.ctsu.ox.ac.uk/crystal/field.cgi?id=26588	26588
Volume of Thalamus-Proper (right hemisphere)	Brain	https://biobank.ctsu.ox.ac.uk/crystal/field.cgi?id=26589	26589
Volume of Caudate (right hemisphere)	Brain	https://biobank.ctsu.ox.ac.uk/crystal/field.cgi?id=26590	26590
Volume of Putamen (right hemisphere)	Brain	https://biobank.ctsu.ox.ac.uk/crystal/field.cgi?id=26591	26591
Volume of Pallidum (right hemisphere)	Brain	https://biobank.ctsu.ox.ac.uk/crystal/field.cgi?id=26592	26592
Volume of Hippocampus (right hemisphere)	Brain	https://biobank.ctsu.ox.ac.uk/crystal/field.cgi?id=26593	26593
Volume of Amygdala (right hemisphere)	Brain	https://biobank.ctsu.ox.ac.uk/crystal/field.cgi?id=26594	26594
Volume of Accumbens-area (right hemisphere)	Brain	https://biobank.ctsu.ox.ac.uk/crystal/field.cgi?id=26595	26595
Volume of VentralDC (right hemisphere)	Brain	https://biobank.ctsu.ox.ac.uk/crystal/field.cgi?id=26596	26596
Volume of vessel (right hemisphere)	Brain	https://biobank.ctsu.ox.ac.uk/crystal/field.cgi?id=26597	26597
Volume of choroid-plexus (right hemisphere)	Brain	https://biobank.ctsu.ox.ac.uk/crystal/field.cgi?id=26598	26598
Volume of Lateral-nucleus (left hemisphere)	Brain	https://biobank.ctsu.ox.ac.uk/crystal/field.cgi?id=26600	26600
Volume of Basal-nucleus (left hemisphere)	Brain	https://biobank.ctsu.ox.ac.uk/crystal/field.cgi?id=26601	26601
Volume of Accessory-Basal-nucleus (left hemisphere)	Brain	https://biobank.ctsu.ox.ac.uk/crystal/field.cgi?id=26602	26602
Volume of Anterior-amygdaloid-area-AAA (left hemisphere)	Brain	https://biobank.ctsu.ox.ac.uk/crystal/field.cgi?id=26603	26603
Volume of Central-nucleus (left hemisphere)	Brain	https://biobank.ctsu.ox.ac.uk/crystal/field.cgi?id=26604	26604
Volume of Medial-nucleus (left hemisphere)	Brain	https://biobank.ctsu.ox.ac.uk/crystal/field.cgi?id=26605	26605
Volume of Cortical-nucleus (left hemisphere)	Brain	https://biobank.ctsu.ox.ac.uk/crystal/field.cgi?id=26606	26606
Volume of Corticoamygdaloid-transitio (left hemisphere)	Brain	https://biobank.ctsu.ox.ac.uk/crystal/field.cgi?id=26607	26607
Volume of Paralaminar-nucleus (left hemisphere)	Brain	https://biobank.ctsu.ox.ac.uk/crystal/field.cgi?id=26608	26608
Volume of Whole-amygdala (left hemisphere)	Brain	https://biobank.ctsu.ox.ac.uk/crystal/field.cgi?id=26609	26609
Volume of Lateral-nucleus (right hemisphere)	Brain	https://biobank.ctsu.ox.ac.uk/crystal/field.cgi?id=26610	26610
Volume of Basal-nucleus (right hemisphere)	Brain	https://biobank.ctsu.ox.ac.uk/crystal/field.cgi?id=26611	26611
Volume of Accessory-Basal-nucleus (right hemisphere)	Brain	https://biobank.ctsu.ox.ac.uk/crystal/field.cgi?id=26612	26612
Volume of Anterior-amygdaloid-area-AAA (right hemisphere)	Brain	https://biobank.ctsu.ox.ac.uk/crystal/field.cgi?id=26613	26613
Volume of Central-nucleus (right hemisphere)	Brain	https://biobank.ctsu.ox.ac.uk/crystal/field.cgi?id=26614	26614
Volume of Medial-nucleus (right hemisphere)	Brain	https://biobank.ctsu.ox.ac.uk/crystal/field.cgi?id=26615	26615
Volume of Cortical-nucleus (right hemisphere)	Brain	https://biobank.ctsu.ox.ac.uk/crystal/field.cgi?id=26616	26616
Volume of Corticoamygdaloid-transitio (right hemisphere)	Brain	https://biobank.ctsu.ox.ac.uk/crystal/field.cgi?id=26617	26617
Volume of Paralaminar-nucleus (right hemisphere)	Brain	https://biobank.ctsu.ox.ac.uk/crystal/field.cgi?id=26618	26618
Volume of Whole-amygdala (right hemisphere)	Brain	https://biobank.ctsu.ox.ac.uk/crystal/field.cgi?id=26619	26619
Volume of Hippocampal-tail (left hemisphere)	Brain	https://biobank.ctsu.ox.ac.uk/crystal/field.cgi?id=26620	26620
Volume of subiculum-body (left hemisphere)	Brain	https://biobank.ctsu.ox.ac.uk/crystal/field.cgi?id=26621	26621
Volume of CA1-body (left hemisphere)	Brain	https://biobank.ctsu.ox.ac.uk/crystal/field.cgi?id=26622	26622
Volume of subiculum-head (left hemisphere)	Brain	https://biobank.ctsu.ox.ac.uk/crystal/field.cgi?id=26623	26623
Volume of hippocampal-fissure (left hemisphere)	Brain	https://biobank.ctsu.ox.ac.uk/crystal/field.cgi?id=26624	26624
Volume of presubiculum-head (left hemisphere)	Brain	https://biobank.ctsu.ox.ac.uk/crystal/field.cgi?id=26625	26625
Volume of CA1-head (left hemisphere)	Brain	https://biobank.ctsu.ox.ac.uk/crystal/field.cgi?id=26626	26626
Volume of presubiculum-body (left hemisphere)	Brain	https://biobank.ctsu.ox.ac.uk/crystal/field.cgi?id=26627	26627
Volume of parasubiculum (left hemisphere)	Brain	https://biobank.ctsu.ox.ac.uk/crystal/field.cgi?id=26628	26628
Volume of molecular-layer-HP-head (left hemisphere)	Brain	https://biobank.ctsu.ox.ac.uk/crystal/field.cgi?id=26629	26629
Volume of molecular-layer-HP-body (left hemisphere)	Brain	https://biobank.ctsu.ox.ac.uk/crystal/field.cgi?id=26630	26630
Volume of GC-ML-DG-head (left hemisphere)	Brain	https://biobank.ctsu.ox.ac.uk/crystal/field.cgi?id=26631	26631
Volume of CA3-body (left hemisphere)	Brain	https://biobank.ctsu.ox.ac.uk/crystal/field.cgi?id=26632	26632
Volume of GC-ML-DG-body (left hemisphere)	Brain	https://biobank.ctsu.ox.ac.uk/crystal/field.cgi?id=26633	26633
Volume of CA4-head (left hemisphere)	Brain	https://biobank.ctsu.ox.ac.uk/crystal/field.cgi?id=26634	26634
Volume of CA4-body (left hemisphere)	Brain	https://biobank.ctsu.ox.ac.uk/crystal/field.cgi?id=26635	26635
Volume of fimbria (left hemisphere)	Brain	https://biobank.ctsu.ox.ac.uk/crystal/field.cgi?id=26636	26636
Volume of CA3-head (left hemisphere)	Brain	https://biobank.ctsu.ox.ac.uk/crystal/field.cgi?id=26637	26637
Volume of HATA (left hemisphere)	Brain	https://biobank.ctsu.ox.ac.uk/crystal/field.cgi?id=26638	26638
Volume of Whole-hippocampal-body (left hemisphere)	Brain	https://biobank.ctsu.ox.ac.uk/crystal/field.cgi?id=26639	26639
Volume of Whole-hippocampal-head (left hemisphere)	Brain	https://biobank.ctsu.ox.ac.uk/crystal/field.cgi?id=26640	26640
Volume of Whole-hippocampus (left hemisphere)	Brain	https://biobank.ctsu.ox.ac.uk/crystal/field.cgi?id=26641	26641
Volume of Hippocampal-tail (right hemisphere)	Brain	https://biobank.ctsu.ox.ac.uk/crystal/field.cgi?id=26642	26642
Volume of subiculum-body (right hemisphere)	Brain	https://biobank.ctsu.ox.ac.uk/crystal/field.cgi?id=26643	26643
Volume of CA1-body (right hemisphere)	Brain	https://biobank.ctsu.ox.ac.uk/crystal/field.cgi?id=26644	26644
Volume of subiculum-head (right hemisphere)	Brain	https://biobank.ctsu.ox.ac.uk/crystal/field.cgi?id=26645	26645
Volume of hippocampal-fissure (right hemisphere)	Brain	https://biobank.ctsu.ox.ac.uk/crystal/field.cgi?id=26646	26646
Volume of presubiculum-head (right hemisphere)	Brain	https://biobank.ctsu.ox.ac.uk/crystal/field.cgi?id=26647	26647
Volume of CA1-head (right hemisphere)	Brain	https://biobank.ctsu.ox.ac.uk/crystal/field.cgi?id=26648	26648
Volume of presubiculum-body (right hemisphere)	Brain	https://biobank.ctsu.ox.ac.uk/crystal/field.cgi?id=26649	26649
Volume of parasubiculum (right hemisphere)	Brain	https://biobank.ctsu.ox.ac.uk/crystal/field.cgi?id=26650	26650
Volume of molecular-layer-HP-head (right hemisphere)	Brain	https://biobank.ctsu.ox.ac.uk/crystal/field.cgi?id=26651	26651
Volume of molecular-layer-HP-body (right hemisphere)	Brain	https://biobank.ctsu.ox.ac.uk/crystal/field.cgi?id=26652	26652
Volume of GC-ML-DG-head (right hemisphere)	Brain	https://biobank.ctsu.ox.ac.uk/crystal/field.cgi?id=26653	26653
Volume of CA3-body (right hemisphere)	Brain	https://biobank.ctsu.ox.ac.uk/crystal/field.cgi?id=26654	26654
Volume of GC-ML-DG-body (right hemisphere)	Brain	https://biobank.ctsu.ox.ac.uk/crystal/field.cgi?id=26655	26655
Volume of CA4-head (right hemisphere)	Brain	https://biobank.ctsu.ox.ac.uk/crystal/field.cgi?id=26656	26656
Volume of CA4-body (right hemisphere)	Brain	https://biobank.ctsu.ox.ac.uk/crystal/field.cgi?id=26657	26657
Volume of fimbria (right hemisphere)	Brain	https://biobank.ctsu.ox.ac.uk/crystal/field.cgi?id=26658	26658
Volume of CA3-head (right hemisphere)	Brain	https://biobank.ctsu.ox.ac.uk/crystal/field.cgi?id=26659	26659
Volume of HATA (right hemisphere)	Brain	https://biobank.ctsu.ox.ac.uk/crystal/field.cgi?id=26660	26660
Volume of Whole-hippocampal-body (right hemisphere)	Brain	https://biobank.ctsu.ox.ac.uk/crystal/field.cgi?id=26661	26661
Volume of Whole-hippocampal-head (right hemisphere)	Brain	https://biobank.ctsu.ox.ac.uk/crystal/field.cgi?id=26662	26662
Volume of Whole-hippocampus (right hemisphere)	Brain	https://biobank.ctsu.ox.ac.uk/crystal/field.cgi?id=26663	26663
Volume of MGN (left hemisphere)	Brain	https://biobank.ctsu.ox.ac.uk/crystal/field.cgi?id=26664	26664
Volume of LGN (left hemisphere)	Brain	https://biobank.ctsu.ox.ac.uk/crystal/field.cgi?id=26665	26665
Volume of PuI (left hemisphere)	Brain	https://biobank.ctsu.ox.ac.uk/crystal/field.cgi?id=26666	26666
Volume of PuM (left hemisphere)	Brain	https://biobank.ctsu.ox.ac.uk/crystal/field.cgi?id=26667	26667
Volume of L-Sg (left hemisphere)	Brain	https://biobank.ctsu.ox.ac.uk/crystal/field.cgi?id=26668	26668
Volume of VPL (left hemisphere)	Brain	https://biobank.ctsu.ox.ac.uk/crystal/field.cgi?id=26669	26669
Volume of CM (left hemisphere)	Brain	https://biobank.ctsu.ox.ac.uk/crystal/field.cgi?id=26670	26670
Volume of VLa (left hemisphere)	Brain	https://biobank.ctsu.ox.ac.uk/crystal/field.cgi?id=26671	26671
Volume of PuA (left hemisphere)	Brain	https://biobank.ctsu.ox.ac.uk/crystal/field.cgi?id=26672	26672
Volume of MDm (left hemisphere)	Brain	https://biobank.ctsu.ox.ac.uk/crystal/field.cgi?id=26673	26673
Volume of Pf (left hemisphere)	Brain	https://biobank.ctsu.ox.ac.uk/crystal/field.cgi?id=26674	26674
Volume of VAmc (left hemisphere)	Brain	https://biobank.ctsu.ox.ac.uk/crystal/field.cgi?id=26675	26675
Volume of MDl (left hemisphere)	Brain	https://biobank.ctsu.ox.ac.uk/crystal/field.cgi?id=26676	26676
Volume of CeM (left hemisphere)	Brain	https://biobank.ctsu.ox.ac.uk/crystal/field.cgi?id=26677	26677
Volume of VA (left hemisphere)	Brain	https://biobank.ctsu.ox.ac.uk/crystal/field.cgi?id=26678	26678
Volume of MV(Re) (left hemisphere)	Brain	https://biobank.ctsu.ox.ac.uk/crystal/field.cgi?id=26679	26679
Volume of VM (left hemisphere)	Brain	https://biobank.ctsu.ox.ac.uk/crystal/field.cgi?id=26680	26680
Volume of CL (left hemisphere)	Brain	https://biobank.ctsu.ox.ac.uk/crystal/field.cgi?id=26681	26681
Volume of PuL (left hemisphere)	Brain	https://biobank.ctsu.ox.ac.uk/crystal/field.cgi?id=26682	26682
Volume of Pt (left hemisphere)	Brain	https://biobank.ctsu.ox.ac.uk/crystal/field.cgi?id=26683	26683
Volume of AV (left hemisphere)	Brain	https://biobank.ctsu.ox.ac.uk/crystal/field.cgi?id=26684	26684
Volume of Pc (left hemisphere)	Brain	https://biobank.ctsu.ox.ac.uk/crystal/field.cgi?id=26685	26685
Volume of VLp (left hemisphere)	Brain	https://biobank.ctsu.ox.ac.uk/crystal/field.cgi?id=26686	26686
Volume of LP (left hemisphere)	Brain	https://biobank.ctsu.ox.ac.uk/crystal/field.cgi?id=26687	26687
Volume of LGN (right hemisphere)	Brain	https://biobank.ctsu.ox.ac.uk/crystal/field.cgi?id=26688	26688
Volume of MGN (right hemisphere)	Brain	https://biobank.ctsu.ox.ac.uk/crystal/field.cgi?id=26689	26689
Volume of PuI (right hemisphere)	Brain	https://biobank.ctsu.ox.ac.uk/crystal/field.cgi?id=26690	26690
Volume of PuM (right hemisphere)	Brain	https://biobank.ctsu.ox.ac.uk/crystal/field.cgi?id=26691	26691
Volume of L-Sg (right hemisphere)	Brain	https://biobank.ctsu.ox.ac.uk/crystal/field.cgi?id=26692	26692
Volume of VPL (right hemisphere)	Brain	https://biobank.ctsu.ox.ac.uk/crystal/field.cgi?id=26693	26693
Volume of CM (right hemisphere)	Brain	https://biobank.ctsu.ox.ac.uk/crystal/field.cgi?id=26694	26694
Volume of VLa (right hemisphere)	Brain	https://biobank.ctsu.ox.ac.uk/crystal/field.cgi?id=26695	26695
Volume of PuA (right hemisphere)	Brain	https://biobank.ctsu.ox.ac.uk/crystal/field.cgi?id=26696	26696
Volume of MDm (right hemisphere)	Brain	https://biobank.ctsu.ox.ac.uk/crystal/field.cgi?id=26697	26697
Volume of Pf (right hemisphere)	Brain	https://biobank.ctsu.ox.ac.uk/crystal/field.cgi?id=26698	26698
Volume of VAmc (right hemisphere)	Brain	https://biobank.ctsu.ox.ac.uk/crystal/field.cgi?id=26699	26699
Volume of MDl (right hemisphere)	Brain	https://biobank.ctsu.ox.ac.uk/crystal/field.cgi?id=26700	26700
Volume of VA (right hemisphere)	Brain	https://biobank.ctsu.ox.ac.uk/crystal/field.cgi?id=26701	26701
Volume of MV(Re) (right hemisphere)	Brain	https://biobank.ctsu.ox.ac.uk/crystal/field.cgi?id=26702	26702
Volume of CeM (right hemisphere)	Brain	https://biobank.ctsu.ox.ac.uk/crystal/field.cgi?id=26703	26703
Volume of VM (right hemisphere)	Brain	https://biobank.ctsu.ox.ac.uk/crystal/field.cgi?id=26704	26704
Volume of PuL (right hemisphere)	Brain	https://biobank.ctsu.ox.ac.uk/crystal/field.cgi?id=26705	26705
Volume of CL (right hemisphere)	Brain	https://biobank.ctsu.ox.ac.uk/crystal/field.cgi?id=26706	26706
Volume of VLp (right hemisphere)	Brain	https://biobank.ctsu.ox.ac.uk/crystal/field.cgi?id=26707	26707
Volume of Pc (right hemisphere)	Brain	https://biobank.ctsu.ox.ac.uk/crystal/field.cgi?id=26708	26708
Volume of Pt (right hemisphere)	Brain	https://biobank.ctsu.ox.ac.uk/crystal/field.cgi?id=26709	26709
Volume of AV (right hemisphere)	Brain	https://biobank.ctsu.ox.ac.uk/crystal/field.cgi?id=26710	26710
Volume of LP (right hemisphere)	Brain	https://biobank.ctsu.ox.ac.uk/crystal/field.cgi?id=26711	26711
Volume of LD (left hemisphere)	Brain	https://biobank.ctsu.ox.ac.uk/crystal/field.cgi?id=26712	26712
Volume of LD (right hemisphere)	Brain	https://biobank.ctsu.ox.ac.uk/crystal/field.cgi?id=26713	26713
Volume of Whole-thalamus (left hemisphere)	Brain	https://biobank.ctsu.ox.ac.uk/crystal/field.cgi?id=26714	26714
Volume of Whole-thalamus (right hemisphere)	Brain	https://biobank.ctsu.ox.ac.uk/crystal/field.cgi?id=26715	26715
Volume of Medulla (whole brain)	Brain	https://biobank.ctsu.ox.ac.uk/crystal/field.cgi?id=26716	26716
Volume of Pons (whole brain)	Brain	https://biobank.ctsu.ox.ac.uk/crystal/field.cgi?id=26717	26717
Volume of SCP (whole brain)	Brain	https://biobank.ctsu.ox.ac.uk/crystal/field.cgi?id=26718	26718
Volume of Midbrain (whole brain)	Brain	https://biobank.ctsu.ox.ac.uk/crystal/field.cgi?id=26719	26719
Volume of Whole-brainstem (whole brain)	Brain	https://biobank.ctsu.ox.ac.uk/crystal/field.cgi?id=26720	26720
Mean FA in middle cerebellar peduncle on FA skeleton	Brain	https://biobank.ctsu.ox.ac.uk/crystal/field.cgi?id=25056	25056
Mean FA in pontine crossing tract on FA skeleton	Brain	https://biobank.ctsu.ox.ac.uk/crystal/field.cgi?id=25057	25057
Mean FA in genu of corpus callosum on FA skeleton	Brain	https://biobank.ctsu.ox.ac.uk/crystal/field.cgi?id=25058	25058
Mean FA in body of corpus callosum on FA skeleton	Brain	https://biobank.ctsu.ox.ac.uk/crystal/field.cgi?id=25059	25059
Mean FA in splenium of corpus callosum on FA skeleton	Brain	https://biobank.ctsu.ox.ac.uk/crystal/field.cgi?id=25060	25060
Mean FA in fornix on FA skeleton	Brain	https://biobank.ctsu.ox.ac.uk/crystal/field.cgi?id=25061	25061
Mean FA in corticospinal tract on FA skeleton (right)	Brain	https://biobank.ctsu.ox.ac.uk/crystal/field.cgi?id=25062	25062
Mean FA in corticospinal tract on FA skeleton (left)	Brain	https://biobank.ctsu.ox.ac.uk/crystal/field.cgi?id=25063	25063
Mean FA in medial lemniscus on FA skeleton (right)	Brain	https://biobank.ctsu.ox.ac.uk/crystal/field.cgi?id=25064	25064
Mean FA in medial lemniscus on FA skeleton (left)	Brain	https://biobank.ctsu.ox.ac.uk/crystal/field.cgi?id=25065	25065
Mean FA in inferior cerebellar peduncle on FA skeleton (right)	Brain	https://biobank.ctsu.ox.ac.uk/crystal/field.cgi?id=25066	25066
Mean FA in inferior cerebellar peduncle on FA skeleton (left)	Brain	https://biobank.ctsu.ox.ac.uk/crystal/field.cgi?id=25067	25067
Mean FA in superior cerebellar peduncle on FA skeleton (right)	Brain	https://biobank.ctsu.ox.ac.uk/crystal/field.cgi?id=25068	25068
Mean FA in superior cerebellar peduncle on FA skeleton (left)	Brain	https://biobank.ctsu.ox.ac.uk/crystal/field.cgi?id=25069	25069
Mean FA in cerebral peduncle on FA skeleton (right)	Brain	https://biobank.ctsu.ox.ac.uk/crystal/field.cgi?id=25070	25070
Mean FA in cerebral peduncle on FA skeleton (left)	Brain	https://biobank.ctsu.ox.ac.uk/crystal/field.cgi?id=25071	25071
Mean FA in anterior limb of internal capsule on FA skeleton (right)	Brain	https://biobank.ctsu.ox.ac.uk/crystal/field.cgi?id=25072	25072
Mean FA in anterior limb of internal capsule on FA skeleton (left)	Brain	https://biobank.ctsu.ox.ac.uk/crystal/field.cgi?id=25073	25073
Mean FA in posterior limb of internal capsule on FA skeleton (right)	Brain	https://biobank.ctsu.ox.ac.uk/crystal/field.cgi?id=25074	25074
Mean FA in posterior limb of internal capsule on FA skeleton (left)	Brain	https://biobank.ctsu.ox.ac.uk/crystal/field.cgi?id=25075	25075
Mean FA in retrolenticular part of internal capsule on FA skeleton (right)	Brain	https://biobank.ctsu.ox.ac.uk/crystal/field.cgi?id=25076	25076
Mean FA in retrolenticular part of internal capsule on FA skeleton (left)	Brain	https://biobank.ctsu.ox.ac.uk/crystal/field.cgi?id=25077	25077
Mean FA in anterior corona radiata on FA skeleton (right)	Brain	https://biobank.ctsu.ox.ac.uk/crystal/field.cgi?id=25078	25078
Mean FA in anterior corona radiata on FA skeleton (left)	Brain	https://biobank.ctsu.ox.ac.uk/crystal/field.cgi?id=25079	25079
Mean FA in superior corona radiata on FA skeleton (right)	Brain	https://biobank.ctsu.ox.ac.uk/crystal/field.cgi?id=25080	25080
Mean FA in superior corona radiata on FA skeleton (left)	Brain	https://biobank.ctsu.ox.ac.uk/crystal/field.cgi?id=25081	25081
Mean FA in posterior corona radiata on FA skeleton (right)	Brain	https://biobank.ctsu.ox.ac.uk/crystal/field.cgi?id=25082	25082
Mean FA in posterior corona radiata on FA skeleton (left)	Brain	https://biobank.ctsu.ox.ac.uk/crystal/field.cgi?id=25083	25083
Mean FA in posterior thalamic radiation on FA skeleton (right)	Brain	https://biobank.ctsu.ox.ac.uk/crystal/field.cgi?id=25084	25084
Mean FA in posterior thalamic radiation on FA skeleton (left)	Brain	https://biobank.ctsu.ox.ac.uk/crystal/field.cgi?id=25085	25085
Mean FA in sagittal stratum on FA skeleton (right)	Brain	https://biobank.ctsu.ox.ac.uk/crystal/field.cgi?id=25086	25086
Mean FA in sagittal stratum on FA skeleton (left)	Brain	https://biobank.ctsu.ox.ac.uk/crystal/field.cgi?id=25087	25087
Mean FA in external capsule on FA skeleton (right)	Brain	https://biobank.ctsu.ox.ac.uk/crystal/field.cgi?id=25088	25088
Mean FA in external capsule on FA skeleton (left)	Brain	https://biobank.ctsu.ox.ac.uk/crystal/field.cgi?id=25089	25089
Mean FA in cingulum cingulate gyrus on FA skeleton (right)	Brain	https://biobank.ctsu.ox.ac.uk/crystal/field.cgi?id=25090	25090
Mean FA in cingulum cingulate gyrus on FA skeleton (left)	Brain	https://biobank.ctsu.ox.ac.uk/crystal/field.cgi?id=25091	25091
Mean FA in cingulum hippocampus on FA skeleton (right)	Brain	https://biobank.ctsu.ox.ac.uk/crystal/field.cgi?id=25092	25092
Mean FA in cingulum hippocampus on FA skeleton (left)	Brain	https://biobank.ctsu.ox.ac.uk/crystal/field.cgi?id=25093	25093
Mean FA in fornix cres+stria terminalis on FA skeleton (right)	Brain	https://biobank.ctsu.ox.ac.uk/crystal/field.cgi?id=25094	25094
Mean FA in fornix cres+stria terminalis on FA skeleton (left)	Brain	https://biobank.ctsu.ox.ac.uk/crystal/field.cgi?id=25095	25095
Mean FA in superior longitudinal fasciculus on FA skeleton (right)	Brain	https://biobank.ctsu.ox.ac.uk/crystal/field.cgi?id=25096	25096
Mean FA in superior longitudinal fasciculus on FA skeleton (left)	Brain	https://biobank.ctsu.ox.ac.uk/crystal/field.cgi?id=25097	25097
Mean FA in superior fronto-occipital fasciculus on FA skeleton (right)	Brain	https://biobank.ctsu.ox.ac.uk/crystal/field.cgi?id=25098	25098
Mean FA in superior fronto-occipital fasciculus on FA skeleton (left)	Brain	https://biobank.ctsu.ox.ac.uk/crystal/field.cgi?id=25099	25099
Mean MD in middle cerebellar peduncle on FA skeleton	Brain	https://biobank.ctsu.ox.ac.uk/crystal/field.cgi?id=25104	25104
Mean MD in pontine crossing tract on FA skeleton	Brain	https://biobank.ctsu.ox.ac.uk/crystal/field.cgi?id=25105	25105
Mean MD in genu of corpus callosum on FA skeleton	Brain	https://biobank.ctsu.ox.ac.uk/crystal/field.cgi?id=25106	25106
Mean MD in body of corpus callosum on FA skeleton	Brain	https://biobank.ctsu.ox.ac.uk/crystal/field.cgi?id=25107	25107
Mean MD in splenium of corpus callosum on FA skeleton	Brain	https://biobank.ctsu.ox.ac.uk/crystal/field.cgi?id=25108	25108
Mean MD in fornix on FA skeleton	Brain	https://biobank.ctsu.ox.ac.uk/crystal/field.cgi?id=25109	25109
Mean MD in corticospinal tract on FA skeleton (right)	Brain	https://biobank.ctsu.ox.ac.uk/crystal/field.cgi?id=25110	25110
Mean MD in corticospinal tract on FA skeleton (left)	Brain	https://biobank.ctsu.ox.ac.uk/crystal/field.cgi?id=25111	25111
Mean MD in medial lemniscus on FA skeleton (right)	Brain	https://biobank.ctsu.ox.ac.uk/crystal/field.cgi?id=25112	25112
Mean MD in medial lemniscus on FA skeleton (left)	Brain	https://biobank.ctsu.ox.ac.uk/crystal/field.cgi?id=25113	25113
Mean MD in inferior cerebellar peduncle on FA skeleton (right)	Brain	https://biobank.ctsu.ox.ac.uk/crystal/field.cgi?id=25114	25114
Mean MD in inferior cerebellar peduncle on FA skeleton (left)	Brain	https://biobank.ctsu.ox.ac.uk/crystal/field.cgi?id=25115	25115
Mean MD in superior cerebellar peduncle on FA skeleton (right)	Brain	https://biobank.ctsu.ox.ac.uk/crystal/field.cgi?id=25116	25116
Mean MD in superior cerebellar peduncle on FA skeleton (left)	Brain	https://biobank.ctsu.ox.ac.uk/crystal/field.cgi?id=25117	25117
Mean MD in cerebral peduncle on FA skeleton (right)	Brain	https://biobank.ctsu.ox.ac.uk/crystal/field.cgi?id=25118	25118
Mean MD in cerebral peduncle on FA skeleton (left)	Brain	https://biobank.ctsu.ox.ac.uk/crystal/field.cgi?id=25119	25119
Mean MD in anterior limb of internal capsule on FA skeleton (right)	Brain	https://biobank.ctsu.ox.ac.uk/crystal/field.cgi?id=25120	25120
Mean MD in anterior limb of internal capsule on FA skeleton (left)	Brain	https://biobank.ctsu.ox.ac.uk/crystal/field.cgi?id=25121	25121
Mean MD in posterior limb of internal capsule on FA skeleton (right)	Brain	https://biobank.ctsu.ox.ac.uk/crystal/field.cgi?id=25122	25122
Mean MD in posterior limb of internal capsule on FA skeleton (left)	Brain	https://biobank.ctsu.ox.ac.uk/crystal/field.cgi?id=25123	25123
Mean MD in retrolenticular part of internal capsule on FA skeleton (right)	Brain	https://biobank.ctsu.ox.ac.uk/crystal/field.cgi?id=25124	25124
Mean MD in retrolenticular part of internal capsule on FA skeleton (left)	Brain	https://biobank.ctsu.ox.ac.uk/crystal/field.cgi?id=25125	25125
Mean MD in anterior corona radiata on FA skeleton (right)	Brain	https://biobank.ctsu.ox.ac.uk/crystal/field.cgi?id=25126	25126
Mean MD in anterior corona radiata on FA skeleton (left)	Brain	https://biobank.ctsu.ox.ac.uk/crystal/field.cgi?id=25127	25127
Mean MD in superior corona radiata on FA skeleton (right)	Brain	https://biobank.ctsu.ox.ac.uk/crystal/field.cgi?id=25128	25128
Mean MD in superior corona radiata on FA skeleton (left)	Brain	https://biobank.ctsu.ox.ac.uk/crystal/field.cgi?id=25129	25129
Mean MD in posterior corona radiata on FA skeleton (right)	Brain	https://biobank.ctsu.ox.ac.uk/crystal/field.cgi?id=25130	25130
Mean MD in posterior corona radiata on FA skeleton (left)	Brain	https://biobank.ctsu.ox.ac.uk/crystal/field.cgi?id=25131	25131
Mean MD in posterior thalamic radiation on FA skeleton (right)	Brain	https://biobank.ctsu.ox.ac.uk/crystal/field.cgi?id=25132	25132
Mean MD in posterior thalamic radiation on FA skeleton (left)	Brain	https://biobank.ctsu.ox.ac.uk/crystal/field.cgi?id=25133	25133
Mean MD in sagittal stratum on FA skeleton (right)	Brain	https://biobank.ctsu.ox.ac.uk/crystal/field.cgi?id=25134	25134
Mean MD in sagittal stratum on FA skeleton (left)	Brain	https://biobank.ctsu.ox.ac.uk/crystal/field.cgi?id=25135	25135
Mean MD in external capsule on FA skeleton (right)	Brain	https://biobank.ctsu.ox.ac.uk/crystal/field.cgi?id=25136	25136
Mean MD in external capsule on FA skeleton (left)	Brain	https://biobank.ctsu.ox.ac.uk/crystal/field.cgi?id=25137	25137
Mean MD in cingulum cingulate gyrus on FA skeleton (right)	Brain	https://biobank.ctsu.ox.ac.uk/crystal/field.cgi?id=25138	25138
Mean MD in cingulum cingulate gyrus on FA skeleton (left)	Brain	https://biobank.ctsu.ox.ac.uk/crystal/field.cgi?id=25139	25139
Mean MD in cingulum hippocampus on FA skeleton (right)	Brain	https://biobank.ctsu.ox.ac.uk/crystal/field.cgi?id=25140	25140
Mean MD in cingulum hippocampus on FA skeleton (left)	Brain	https://biobank.ctsu.ox.ac.uk/crystal/field.cgi?id=25141	25141
Mean MD in fornix cres+stria terminalis on FA skeleton (right)	Brain	https://biobank.ctsu.ox.ac.uk/crystal/field.cgi?id=25142	25142
Mean MD in fornix cres+stria terminalis on FA skeleton (left)	Brain	https://biobank.ctsu.ox.ac.uk/crystal/field.cgi?id=25143	25143
Mean MD in superior longitudinal fasciculus on FA skeleton (right)	Brain	https://biobank.ctsu.ox.ac.uk/crystal/field.cgi?id=25144	25144
Mean MD in superior longitudinal fasciculus on FA skeleton (left)	Brain	https://biobank.ctsu.ox.ac.uk/crystal/field.cgi?id=25145	25145
Mean MD in superior fronto-occipital fasciculus on FA skeleton (right)	Brain	https://biobank.ctsu.ox.ac.uk/crystal/field.cgi?id=25146	25146
Mean MD in superior fronto-occipital fasciculus on FA skeleton (left)	Brain	https://biobank.ctsu.ox.ac.uk/crystal/field.cgi?id=25147	25147
Mean MD in uncinate fasciculus on FA skeleton (right)	Brain	https://biobank.ctsu.ox.ac.uk/crystal/field.cgi?id=25148	25148
Mean MD in uncinate fasciculus on FA skeleton (left)	Brain	https://biobank.ctsu.ox.ac.uk/crystal/field.cgi?id=25149	25149
Mean MD in tapetum on FA skeleton (right)	Brain	https://biobank.ctsu.ox.ac.uk/crystal/field.cgi?id=25150	25150
Mean MD in tapetum on FA skeleton (left)	Brain	https://biobank.ctsu.ox.ac.uk/crystal/field.cgi?id=25151	25151
Resting-state functional connectivity 1	Brain	https://biobank.ctsu.ox.ac.uk/crystal/field.cgi?id=25751	25751
Resting-state functional connectivity 2	Brain	https://biobank.ctsu.ox.ac.uk/crystal/field.cgi?id=25751	25751
Resting-state functional connectivity 3	Brain	https://biobank.ctsu.ox.ac.uk/crystal/field.cgi?id=25751	25751
Resting-state functional connectivity 4	Brain	https://biobank.ctsu.ox.ac.uk/crystal/field.cgi?id=25751	25751
Resting-state functional connectivity 5	Brain	https://biobank.ctsu.ox.ac.uk/crystal/field.cgi?id=25751	25751
Resting-state functional connectivity 6	Brain	https://biobank.ctsu.ox.ac.uk/crystal/field.cgi?id=25751	25751
Resting-state functional connectivity 7	Brain	https://biobank.ctsu.ox.ac.uk/crystal/field.cgi?id=25751	25751
Resting-state functional connectivity 8	Brain	https://biobank.ctsu.ox.ac.uk/crystal/field.cgi?id=25751	25751
Resting-state functional connectivity 9	Brain	https://biobank.ctsu.ox.ac.uk/crystal/field.cgi?id=25751	25751
Resting-state functional connectivity 10	Brain	https://biobank.ctsu.ox.ac.uk/crystal/field.cgi?id=25751	25751
Resting-state functional connectivity 11	Brain	https://biobank.ctsu.ox.ac.uk/crystal/field.cgi?id=25751	25751
Resting-state functional connectivity 12	Brain	https://biobank.ctsu.ox.ac.uk/crystal/field.cgi?id=25751	25751
Resting-state functional connectivity 13	Brain	https://biobank.ctsu.ox.ac.uk/crystal/field.cgi?id=25751	25751
Resting-state functional connectivity 14	Brain	https://biobank.ctsu.ox.ac.uk/crystal/field.cgi?id=25751	25751
Resting-state functional connectivity 15	Brain	https://biobank.ctsu.ox.ac.uk/crystal/field.cgi?id=25751	25751
Resting-state functional connectivity 16	Brain	https://biobank.ctsu.ox.ac.uk/crystal/field.cgi?id=25751	25751
Resting-state functional connectivity 17	Brain	https://biobank.ctsu.ox.ac.uk/crystal/field.cgi?id=25751	25751
Resting-state functional connectivity 18	Brain	https://biobank.ctsu.ox.ac.uk/crystal/field.cgi?id=25751	25751
Resting-state functional connectivity 19	Brain	https://biobank.ctsu.ox.ac.uk/crystal/field.cgi?id=25751	25751
Resting-state functional connectivity 20	Brain	https://biobank.ctsu.ox.ac.uk/crystal/field.cgi?id=25751	25751
Resting-state functional connectivity 21	Brain	https://biobank.ctsu.ox.ac.uk/crystal/field.cgi?id=25751	25751
Resting-state functional connectivity 22	Brain	https://biobank.ctsu.ox.ac.uk/crystal/field.cgi?id=25751	25751
Resting-state functional connectivity 23	Brain	https://biobank.ctsu.ox.ac.uk/crystal/field.cgi?id=25751	25751
Resting-state functional connectivity 24	Brain	https://biobank.ctsu.ox.ac.uk/crystal/field.cgi?id=25751	25751
Resting-state functional connectivity 25	Brain	https://biobank.ctsu.ox.ac.uk/crystal/field.cgi?id=25751	25751
Resting-state functional connectivity 26	Brain	https://biobank.ctsu.ox.ac.uk/crystal/field.cgi?id=25751	25751
Resting-state functional connectivity 27	Brain	https://biobank.ctsu.ox.ac.uk/crystal/field.cgi?id=25751	25751
Resting-state functional connectivity 28	Brain	https://biobank.ctsu.ox.ac.uk/crystal/field.cgi?id=25751	25751
Resting-state functional connectivity 29	Brain	https://biobank.ctsu.ox.ac.uk/crystal/field.cgi?id=25751	25751
Resting-state functional connectivity 30	Brain	https://biobank.ctsu.ox.ac.uk/crystal/field.cgi?id=25751	25751
Resting-state functional connectivity 31	Brain	https://biobank.ctsu.ox.ac.uk/crystal/field.cgi?id=25751	25751
Resting-state functional connectivity 32	Brain	https://biobank.ctsu.ox.ac.uk/crystal/field.cgi?id=25751	25751
Resting-state functional connectivity 33	Brain	https://biobank.ctsu.ox.ac.uk/crystal/field.cgi?id=25751	25751
Resting-state functional connectivity 34	Brain	https://biobank.ctsu.ox.ac.uk/crystal/field.cgi?id=25751	25751
Resting-state functional connectivity 35	Brain	https://biobank.ctsu.ox.ac.uk/crystal/field.cgi?id=25751	25751
Resting-state functional connectivity 36	Brain	https://biobank.ctsu.ox.ac.uk/crystal/field.cgi?id=25751	25751
Resting-state functional connectivity 37	Brain	https://biobank.ctsu.ox.ac.uk/crystal/field.cgi?id=25751	25751
Resting-state functional connectivity 38	Brain	https://biobank.ctsu.ox.ac.uk/crystal/field.cgi?id=25751	25751
Resting-state functional connectivity 39	Brain	https://biobank.ctsu.ox.ac.uk/crystal/field.cgi?id=25751	25751
Resting-state functional connectivity 40	Brain	https://biobank.ctsu.ox.ac.uk/crystal/field.cgi?id=25751	25751
Resting-state functional connectivity 41	Brain	https://biobank.ctsu.ox.ac.uk/crystal/field.cgi?id=25751	25751
Resting-state functional connectivity 42	Brain	https://biobank.ctsu.ox.ac.uk/crystal/field.cgi?id=25751	25751
Resting-state functional connectivity 43	Brain	https://biobank.ctsu.ox.ac.uk/crystal/field.cgi?id=25751	25751
Resting-state functional connectivity 44	Brain	https://biobank.ctsu.ox.ac.uk/crystal/field.cgi?id=25751	25751
Resting-state functional connectivity 45	Brain	https://biobank.ctsu.ox.ac.uk/crystal/field.cgi?id=25751	25751
Resting-state functional connectivity 46	Brain	https://biobank.ctsu.ox.ac.uk/crystal/field.cgi?id=25751	25751
Resting-state functional connectivity 47	Brain	https://biobank.ctsu.ox.ac.uk/crystal/field.cgi?id=25751	25751
Resting-state functional connectivity 48	Brain	https://biobank.ctsu.ox.ac.uk/crystal/field.cgi?id=25751	25751
Resting-state functional connectivity 49	Brain	https://biobank.ctsu.ox.ac.uk/crystal/field.cgi?id=25751	25751
Resting-state functional connectivity 50	Brain	https://biobank.ctsu.ox.ac.uk/crystal/field.cgi?id=25751	25751
Resting-state functional connectivity 51	Brain	https://biobank.ctsu.ox.ac.uk/crystal/field.cgi?id=25751	25751
Resting-state functional connectivity 52	Brain	https://biobank.ctsu.ox.ac.uk/crystal/field.cgi?id=25751	25751
Resting-state functional connectivity 53	Brain	https://biobank.ctsu.ox.ac.uk/crystal/field.cgi?id=25751	25751
Resting-state functional connectivity 54	Brain	https://biobank.ctsu.ox.ac.uk/crystal/field.cgi?id=25751	25751
Resting-state functional connectivity 55	Brain	https://biobank.ctsu.ox.ac.uk/crystal/field.cgi?id=25751	25751
Resting-state functional connectivity 56	Brain	https://biobank.ctsu.ox.ac.uk/crystal/field.cgi?id=25751	25751
Resting-state functional connectivity 57	Brain	https://biobank.ctsu.ox.ac.uk/crystal/field.cgi?id=25751	25751
Resting-state functional connectivity 58	Brain	https://biobank.ctsu.ox.ac.uk/crystal/field.cgi?id=25751	25751
Resting-state functional connectivity 59	Brain	https://biobank.ctsu.ox.ac.uk/crystal/field.cgi?id=25751	25751
Resting-state functional connectivity 60	Brain	https://biobank.ctsu.ox.ac.uk/crystal/field.cgi?id=25751	25751
Resting-state functional connectivity 61	Brain	https://biobank.ctsu.ox.ac.uk/crystal/field.cgi?id=25751	25751
Resting-state functional connectivity 62	Brain	https://biobank.ctsu.ox.ac.uk/crystal/field.cgi?id=25751	25751
Resting-state functional connectivity 63	Brain	https://biobank.ctsu.ox.ac.uk/crystal/field.cgi?id=25751	25751
Resting-state functional connectivity 64	Brain	https://biobank.ctsu.ox.ac.uk/crystal/field.cgi?id=25751	25751
Resting-state functional connectivity 65	Brain	https://biobank.ctsu.ox.ac.uk/crystal/field.cgi?id=25751	25751
Resting-state functional connectivity 66	Brain	https://biobank.ctsu.ox.ac.uk/crystal/field.cgi?id=25751	25751
Resting-state functional connectivity 67	Brain	https://biobank.ctsu.ox.ac.uk/crystal/field.cgi?id=25751	25751
Resting-state functional connectivity 68	Brain	https://biobank.ctsu.ox.ac.uk/crystal/field.cgi?id=25751	25751
Resting-state functional connectivity 69	Brain	https://biobank.ctsu.ox.ac.uk/crystal/field.cgi?id=25751	25751
Resting-state functional connectivity 70	Brain	https://biobank.ctsu.ox.ac.uk/crystal/field.cgi?id=25751	25751
Resting-state functional connectivity 71	Brain	https://biobank.ctsu.ox.ac.uk/crystal/field.cgi?id=25751	25751
Resting-state functional connectivity 72	Brain	https://biobank.ctsu.ox.ac.uk/crystal/field.cgi?id=25751	25751
Resting-state functional connectivity 73	Brain	https://biobank.ctsu.ox.ac.uk/crystal/field.cgi?id=25751	25751
Resting-state functional connectivity 74	Brain	https://biobank.ctsu.ox.ac.uk/crystal/field.cgi?id=25751	25751
Resting-state functional connectivity 75	Brain	https://biobank.ctsu.ox.ac.uk/crystal/field.cgi?id=25751	25751
Resting-state functional connectivity 76	Brain	https://biobank.ctsu.ox.ac.uk/crystal/field.cgi?id=25751	25751
Resting-state functional connectivity 77	Brain	https://biobank.ctsu.ox.ac.uk/crystal/field.cgi?id=25751	25751
Resting-state functional connectivity 78	Brain	https://biobank.ctsu.ox.ac.uk/crystal/field.cgi?id=25751	25751
Resting-state functional connectivity 79	Brain	https://biobank.ctsu.ox.ac.uk/crystal/field.cgi?id=25751	25751
Resting-state functional connectivity 80	Brain	https://biobank.ctsu.ox.ac.uk/crystal/field.cgi?id=25751	25751
Resting-state functional connectivity 81	Brain	https://biobank.ctsu.ox.ac.uk/crystal/field.cgi?id=25751	25751
Resting-state functional connectivity 82	Brain	https://biobank.ctsu.ox.ac.uk/crystal/field.cgi?id=25751	25751
Resting-state functional connectivity 83	Brain	https://biobank.ctsu.ox.ac.uk/crystal/field.cgi?id=25751	25751
Resting-state functional connectivity 84	Brain	https://biobank.ctsu.ox.ac.uk/crystal/field.cgi?id=25751	25751
Resting-state functional connectivity 85	Brain	https://biobank.ctsu.ox.ac.uk/crystal/field.cgi?id=25751	25751
Resting-state functional connectivity 86	Brain	https://biobank.ctsu.ox.ac.uk/crystal/field.cgi?id=25751	25751
Resting-state functional connectivity 87	Brain	https://biobank.ctsu.ox.ac.uk/crystal/field.cgi?id=25751	25751
Resting-state functional connectivity 88	Brain	https://biobank.ctsu.ox.ac.uk/crystal/field.cgi?id=25751	25751
Resting-state functional connectivity 89	Brain	https://biobank.ctsu.ox.ac.uk/crystal/field.cgi?id=25751	25751
Resting-state functional connectivity 90	Brain	https://biobank.ctsu.ox.ac.uk/crystal/field.cgi?id=25751	25751
Resting-state functional connectivity 91	Brain	https://biobank.ctsu.ox.ac.uk/crystal/field.cgi?id=25751	25751
Resting-state functional connectivity 92	Brain	https://biobank.ctsu.ox.ac.uk/crystal/field.cgi?id=25751	25751
Resting-state functional connectivity 93	Brain	https://biobank.ctsu.ox.ac.uk/crystal/field.cgi?id=25751	25751
Resting-state functional connectivity 94	Brain	https://biobank.ctsu.ox.ac.uk/crystal/field.cgi?id=25751	25751
Resting-state functional connectivity 95	Brain	https://biobank.ctsu.ox.ac.uk/crystal/field.cgi?id=25751	25751
Resting-state functional connectivity 96	Brain	https://biobank.ctsu.ox.ac.uk/crystal/field.cgi?id=25751	25751
Resting-state functional connectivity 97	Brain	https://biobank.ctsu.ox.ac.uk/crystal/field.cgi?id=25751	25751
Resting-state functional connectivity 98	Brain	https://biobank.ctsu.ox.ac.uk/crystal/field.cgi?id=25751	25751
Resting-state functional connectivity 99	Brain	https://biobank.ctsu.ox.ac.uk/crystal/field.cgi?id=25751	25751
Resting-state functional connectivity 100	Brain	https://biobank.ctsu.ox.ac.uk/crystal/field.cgi?id=25751	25751
Resting-state functional connectivity 101	Brain	https://biobank.ctsu.ox.ac.uk/crystal/field.cgi?id=25751	25751
Resting-state functional connectivity 102	Brain	https://biobank.ctsu.ox.ac.uk/crystal/field.cgi?id=25751	25751
Resting-state functional connectivity 103	Brain	https://biobank.ctsu.ox.ac.uk/crystal/field.cgi?id=25751	25751
Resting-state functional connectivity 104	Brain	https://biobank.ctsu.ox.ac.uk/crystal/field.cgi?id=25751	25751
Resting-state functional connectivity 105	Brain	https://biobank.ctsu.ox.ac.uk/crystal/field.cgi?id=25751	25751
Resting-state functional connectivity 106	Brain	https://biobank.ctsu.ox.ac.uk/crystal/field.cgi?id=25751	25751
Resting-state functional connectivity 107	Brain	https://biobank.ctsu.ox.ac.uk/crystal/field.cgi?id=25751	25751
Resting-state functional connectivity 108	Brain	https://biobank.ctsu.ox.ac.uk/crystal/field.cgi?id=25751	25751
Resting-state functional connectivity 109	Brain	https://biobank.ctsu.ox.ac.uk/crystal/field.cgi?id=25751	25751
Resting-state functional connectivity 110	Brain	https://biobank.ctsu.ox.ac.uk/crystal/field.cgi?id=25751	25751
Resting-state functional connectivity 111	Brain	https://biobank.ctsu.ox.ac.uk/crystal/field.cgi?id=25751	25751
Resting-state functional connectivity 112	Brain	https://biobank.ctsu.ox.ac.uk/crystal/field.cgi?id=25751	25751
Resting-state functional connectivity 113	Brain	https://biobank.ctsu.ox.ac.uk/crystal/field.cgi?id=25751	25751
Resting-state functional connectivity 114	Brain	https://biobank.ctsu.ox.ac.uk/crystal/field.cgi?id=25751	25751
Resting-state functional connectivity 115	Brain	https://biobank.ctsu.ox.ac.uk/crystal/field.cgi?id=25751	25751
Resting-state functional connectivity 116	Brain	https://biobank.ctsu.ox.ac.uk/crystal/field.cgi?id=25751	25751
Resting-state functional connectivity 117	Brain	https://biobank.ctsu.ox.ac.uk/crystal/field.cgi?id=25751	25751
Resting-state functional connectivity 118	Brain	https://biobank.ctsu.ox.ac.uk/crystal/field.cgi?id=25751	25751
Resting-state functional connectivity 119	Brain	https://biobank.ctsu.ox.ac.uk/crystal/field.cgi?id=25751	25751
Resting-state functional connectivity 120	Brain	https://biobank.ctsu.ox.ac.uk/crystal/field.cgi?id=25751	25751
Resting-state functional connectivity 121	Brain	https://biobank.ctsu.ox.ac.uk/crystal/field.cgi?id=25751	25751
Resting-state functional connectivity 122	Brain	https://biobank.ctsu.ox.ac.uk/crystal/field.cgi?id=25751	25751
Resting-state functional connectivity 123	Brain	https://biobank.ctsu.ox.ac.uk/crystal/field.cgi?id=25751	25751
Resting-state functional connectivity 124	Brain	https://biobank.ctsu.ox.ac.uk/crystal/field.cgi?id=25751	25751
Resting-state functional connectivity 125	Brain	https://biobank.ctsu.ox.ac.uk/crystal/field.cgi?id=25751	25751
Resting-state functional connectivity 126	Brain	https://biobank.ctsu.ox.ac.uk/crystal/field.cgi?id=25751	25751
Resting-state functional connectivity 127	Brain	https://biobank.ctsu.ox.ac.uk/crystal/field.cgi?id=25751	25751
Resting-state functional connectivity 128	Brain	https://biobank.ctsu.ox.ac.uk/crystal/field.cgi?id=25751	25751
Resting-state functional connectivity 129	Brain	https://biobank.ctsu.ox.ac.uk/crystal/field.cgi?id=25751	25751
Resting-state functional connectivity 130	Brain	https://biobank.ctsu.ox.ac.uk/crystal/field.cgi?id=25751	25751
Resting-state functional connectivity 131	Brain	https://biobank.ctsu.ox.ac.uk/crystal/field.cgi?id=25751	25751
Resting-state functional connectivity 132	Brain	https://biobank.ctsu.ox.ac.uk/crystal/field.cgi?id=25751	25751
Resting-state functional connectivity 133	Brain	https://biobank.ctsu.ox.ac.uk/crystal/field.cgi?id=25751	25751
Resting-state functional connectivity 134	Brain	https://biobank.ctsu.ox.ac.uk/crystal/field.cgi?id=25751	25751
Resting-state functional connectivity 135	Brain	https://biobank.ctsu.ox.ac.uk/crystal/field.cgi?id=25751	25751
Resting-state functional connectivity 136	Brain	https://biobank.ctsu.ox.ac.uk/crystal/field.cgi?id=25751	25751
Resting-state functional connectivity 137	Brain	https://biobank.ctsu.ox.ac.uk/crystal/field.cgi?id=25751	25751
Resting-state functional connectivity 138	Brain	https://biobank.ctsu.ox.ac.uk/crystal/field.cgi?id=25751	25751
Resting-state functional connectivity 139	Brain	https://biobank.ctsu.ox.ac.uk/crystal/field.cgi?id=25751	25751
Resting-state functional connectivity 140	Brain	https://biobank.ctsu.ox.ac.uk/crystal/field.cgi?id=25751	25751
Resting-state functional connectivity 141	Brain	https://biobank.ctsu.ox.ac.uk/crystal/field.cgi?id=25751	25751
Resting-state functional connectivity 142	Brain	https://biobank.ctsu.ox.ac.uk/crystal/field.cgi?id=25751	25751
Resting-state functional connectivity 143	Brain	https://biobank.ctsu.ox.ac.uk/crystal/field.cgi?id=25751	25751
Resting-state functional connectivity 144	Brain	https://biobank.ctsu.ox.ac.uk/crystal/field.cgi?id=25751	25751
Resting-state functional connectivity 145	Brain	https://biobank.ctsu.ox.ac.uk/crystal/field.cgi?id=25751	25751
Resting-state functional connectivity 146	Brain	https://biobank.ctsu.ox.ac.uk/crystal/field.cgi?id=25751	25751
Resting-state functional connectivity 147	Brain	https://biobank.ctsu.ox.ac.uk/crystal/field.cgi?id=25751	25751
Resting-state functional connectivity 148	Brain	https://biobank.ctsu.ox.ac.uk/crystal/field.cgi?id=25751	25751
Resting-state functional connectivity 149	Brain	https://biobank.ctsu.ox.ac.uk/crystal/field.cgi?id=25751	25751
Resting-state functional connectivity 150	Brain	https://biobank.ctsu.ox.ac.uk/crystal/field.cgi?id=25751	25751
Resting-state functional connectivity 151	Brain	https://biobank.ctsu.ox.ac.uk/crystal/field.cgi?id=25751	25751
Resting-state functional connectivity 152	Brain	https://biobank.ctsu.ox.ac.uk/crystal/field.cgi?id=25751	25751
Resting-state functional connectivity 153	Brain	https://biobank.ctsu.ox.ac.uk/crystal/field.cgi?id=25751	25751
Resting-state functional connectivity 154	Brain	https://biobank.ctsu.ox.ac.uk/crystal/field.cgi?id=25751	25751
Resting-state functional connectivity 155	Brain	https://biobank.ctsu.ox.ac.uk/crystal/field.cgi?id=25751	25751
Resting-state functional connectivity 156	Brain	https://biobank.ctsu.ox.ac.uk/crystal/field.cgi?id=25751	25751
Resting-state functional connectivity 157	Brain	https://biobank.ctsu.ox.ac.uk/crystal/field.cgi?id=25751	25751
Resting-state functional connectivity 158	Brain	https://biobank.ctsu.ox.ac.uk/crystal/field.cgi?id=25751	25751
Resting-state functional connectivity 159	Brain	https://biobank.ctsu.ox.ac.uk/crystal/field.cgi?id=25751	25751
Resting-state functional connectivity 160	Brain	https://biobank.ctsu.ox.ac.uk/crystal/field.cgi?id=25751	25751
Resting-state functional connectivity 161	Brain	https://biobank.ctsu.ox.ac.uk/crystal/field.cgi?id=25751	25751
Resting-state functional connectivity 162	Brain	https://biobank.ctsu.ox.ac.uk/crystal/field.cgi?id=25751	25751
Resting-state functional connectivity 163	Brain	https://biobank.ctsu.ox.ac.uk/crystal/field.cgi?id=25751	25751
Resting-state functional connectivity 164	Brain	https://biobank.ctsu.ox.ac.uk/crystal/field.cgi?id=25751	25751
Resting-state functional connectivity 165	Brain	https://biobank.ctsu.ox.ac.uk/crystal/field.cgi?id=25751	25751
Resting-state functional connectivity 166	Brain	https://biobank.ctsu.ox.ac.uk/crystal/field.cgi?id=25751	25751
Resting-state functional connectivity 167	Brain	https://biobank.ctsu.ox.ac.uk/crystal/field.cgi?id=25751	25751
Resting-state functional connectivity 168	Brain	https://biobank.ctsu.ox.ac.uk/crystal/field.cgi?id=25751	25751
Resting-state functional connectivity 169	Brain	https://biobank.ctsu.ox.ac.uk/crystal/field.cgi?id=25751	25751
Resting-state functional connectivity 170	Brain	https://biobank.ctsu.ox.ac.uk/crystal/field.cgi?id=25751	25751
Resting-state functional connectivity 171	Brain	https://biobank.ctsu.ox.ac.uk/crystal/field.cgi?id=25751	25751
Resting-state functional connectivity 172	Brain	https://biobank.ctsu.ox.ac.uk/crystal/field.cgi?id=25751	25751
Resting-state functional connectivity 173	Brain	https://biobank.ctsu.ox.ac.uk/crystal/field.cgi?id=25751	25751
Resting-state functional connectivity 174	Brain	https://biobank.ctsu.ox.ac.uk/crystal/field.cgi?id=25751	25751
Resting-state functional connectivity 175	Brain	https://biobank.ctsu.ox.ac.uk/crystal/field.cgi?id=25751	25751
Resting-state functional connectivity 176	Brain	https://biobank.ctsu.ox.ac.uk/crystal/field.cgi?id=25751	25751
Resting-state functional connectivity 177	Brain	https://biobank.ctsu.ox.ac.uk/crystal/field.cgi?id=25751	25751
Resting-state functional connectivity 178	Brain	https://biobank.ctsu.ox.ac.uk/crystal/field.cgi?id=25751	25751
Resting-state functional connectivity 179	Brain	https://biobank.ctsu.ox.ac.uk/crystal/field.cgi?id=25751	25751
Resting-state functional connectivity 180	Brain	https://biobank.ctsu.ox.ac.uk/crystal/field.cgi?id=25751	25751
Resting-state functional connectivity 181	Brain	https://biobank.ctsu.ox.ac.uk/crystal/field.cgi?id=25751	25751
Resting-state functional connectivity 182	Brain	https://biobank.ctsu.ox.ac.uk/crystal/field.cgi?id=25751	25751
Resting-state functional connectivity 183	Brain	https://biobank.ctsu.ox.ac.uk/crystal/field.cgi?id=25751	25751
Resting-state functional connectivity 184	Brain	https://biobank.ctsu.ox.ac.uk/crystal/field.cgi?id=25751	25751
Resting-state functional connectivity 185	Brain	https://biobank.ctsu.ox.ac.uk/crystal/field.cgi?id=25751	25751
Resting-state functional connectivity 186	Brain	https://biobank.ctsu.ox.ac.uk/crystal/field.cgi?id=25751	25751
Resting-state functional connectivity 187	Brain	https://biobank.ctsu.ox.ac.uk/crystal/field.cgi?id=25751	25751
Resting-state functional connectivity 188	Brain	https://biobank.ctsu.ox.ac.uk/crystal/field.cgi?id=25751	25751
Resting-state functional connectivity 189	Brain	https://biobank.ctsu.ox.ac.uk/crystal/field.cgi?id=25751	25751
Resting-state functional connectivity 190	Brain	https://biobank.ctsu.ox.ac.uk/crystal/field.cgi?id=25751	25751
Resting-state functional connectivity 191	Brain	https://biobank.ctsu.ox.ac.uk/crystal/field.cgi?id=25751	25751
Resting-state functional connectivity 192	Brain	https://biobank.ctsu.ox.ac.uk/crystal/field.cgi?id=25751	25751
Resting-state functional connectivity 193	Brain	https://biobank.ctsu.ox.ac.uk/crystal/field.cgi?id=25751	25751
Resting-state functional connectivity 194	Brain	https://biobank.ctsu.ox.ac.uk/crystal/field.cgi?id=25751	25751
Resting-state functional connectivity 195	Brain	https://biobank.ctsu.ox.ac.uk/crystal/field.cgi?id=25751	25751
Resting-state functional connectivity 196	Brain	https://biobank.ctsu.ox.ac.uk/crystal/field.cgi?id=25751	25751
Resting-state functional connectivity 197	Brain	https://biobank.ctsu.ox.ac.uk/crystal/field.cgi?id=25751	25751
Resting-state functional connectivity 198	Brain	https://biobank.ctsu.ox.ac.uk/crystal/field.cgi?id=25751	25751
Resting-state functional connectivity 199	Brain	https://biobank.ctsu.ox.ac.uk/crystal/field.cgi?id=25751	25751
Resting-state functional connectivity 200	Brain	https://biobank.ctsu.ox.ac.uk/crystal/field.cgi?id=25751	25751
Resting-state functional connectivity 201	Brain	https://biobank.ctsu.ox.ac.uk/crystal/field.cgi?id=25751	25751
Resting-state functional connectivity 202	Brain	https://biobank.ctsu.ox.ac.uk/crystal/field.cgi?id=25751	25751
Resting-state functional connectivity 203	Brain	https://biobank.ctsu.ox.ac.uk/crystal/field.cgi?id=25751	25751
Resting-state functional connectivity 204	Brain	https://biobank.ctsu.ox.ac.uk/crystal/field.cgi?id=25751	25751
Resting-state functional connectivity 205	Brain	https://biobank.ctsu.ox.ac.uk/crystal/field.cgi?id=25751	25751
Resting-state functional connectivity 206	Brain	https://biobank.ctsu.ox.ac.uk/crystal/field.cgi?id=25751	25751
Resting-state functional connectivity 207	Brain	https://biobank.ctsu.ox.ac.uk/crystal/field.cgi?id=25751	25751
Resting-state functional connectivity 208	Brain	https://biobank.ctsu.ox.ac.uk/crystal/field.cgi?id=25751	25751
Resting-state functional connectivity 209	Brain	https://biobank.ctsu.ox.ac.uk/crystal/field.cgi?id=25751	25751
Resting-state functional connectivity 210	Brain	https://biobank.ctsu.ox.ac.uk/crystal/field.cgi?id=25751	25751
Resting-state functional connectivity 211	Brain	https://biobank.ctsu.ox.ac.uk/crystal/field.cgi?id=25751	25751
Resting-state functional connectivity 212	Brain	https://biobank.ctsu.ox.ac.uk/crystal/field.cgi?id=25751	25751
Resting-state functional connectivity 213	Brain	https://biobank.ctsu.ox.ac.uk/crystal/field.cgi?id=25751	25751
Resting-state functional connectivity 214	Brain	https://biobank.ctsu.ox.ac.uk/crystal/field.cgi?id=25751	25751
Resting-state functional connectivity 215	Brain	https://biobank.ctsu.ox.ac.uk/crystal/field.cgi?id=25751	25751
Resting-state functional connectivity 216	Brain	https://biobank.ctsu.ox.ac.uk/crystal/field.cgi?id=25751	25751
Resting-state functional connectivity 217	Brain	https://biobank.ctsu.ox.ac.uk/crystal/field.cgi?id=25751	25751
Resting-state functional connectivity 218	Brain	https://biobank.ctsu.ox.ac.uk/crystal/field.cgi?id=25751	25751
Resting-state functional connectivity 219	Brain	https://biobank.ctsu.ox.ac.uk/crystal/field.cgi?id=25751	25751
Resting-state functional connectivity 220	Brain	https://biobank.ctsu.ox.ac.uk/crystal/field.cgi?id=25751	25751
Resting-state functional connectivity 221	Brain	https://biobank.ctsu.ox.ac.uk/crystal/field.cgi?id=25751	25751
Resting-state functional connectivity 222	Brain	https://biobank.ctsu.ox.ac.uk/crystal/field.cgi?id=25751	25751
Resting-state functional connectivity 223	Brain	https://biobank.ctsu.ox.ac.uk/crystal/field.cgi?id=25751	25751
Resting-state functional connectivity 224	Brain	https://biobank.ctsu.ox.ac.uk/crystal/field.cgi?id=25751	25751
Resting-state functional connectivity 225	Brain	https://biobank.ctsu.ox.ac.uk/crystal/field.cgi?id=25751	25751
Resting-state functional connectivity 226	Brain	https://biobank.ctsu.ox.ac.uk/crystal/field.cgi?id=25751	25751
Resting-state functional connectivity 227	Brain	https://biobank.ctsu.ox.ac.uk/crystal/field.cgi?id=25751	25751
Resting-state functional connectivity 228	Brain	https://biobank.ctsu.ox.ac.uk/crystal/field.cgi?id=25751	25751
Resting-state functional connectivity 229	Brain	https://biobank.ctsu.ox.ac.uk/crystal/field.cgi?id=25751	25751
Resting-state functional connectivity 230	Brain	https://biobank.ctsu.ox.ac.uk/crystal/field.cgi?id=25751	25751
Resting-state functional connectivity 231	Brain	https://biobank.ctsu.ox.ac.uk/crystal/field.cgi?id=25751	25751
Resting-state functional connectivity 232	Brain	https://biobank.ctsu.ox.ac.uk/crystal/field.cgi?id=25751	25751
Resting-state functional connectivity 233	Brain	https://biobank.ctsu.ox.ac.uk/crystal/field.cgi?id=25751	25751
Resting-state functional connectivity 234	Brain	https://biobank.ctsu.ox.ac.uk/crystal/field.cgi?id=25751	25751
Resting-state functional connectivity 235	Brain	https://biobank.ctsu.ox.ac.uk/crystal/field.cgi?id=25751	25751
Resting-state functional connectivity 236	Brain	https://biobank.ctsu.ox.ac.uk/crystal/field.cgi?id=25751	25751
Resting-state functional connectivity 237	Brain	https://biobank.ctsu.ox.ac.uk/crystal/field.cgi?id=25751	25751
Resting-state functional connectivity 238	Brain	https://biobank.ctsu.ox.ac.uk/crystal/field.cgi?id=25751	25751
Resting-state functional connectivity 239	Brain	https://biobank.ctsu.ox.ac.uk/crystal/field.cgi?id=25751	25751
Resting-state functional connectivity 240	Brain	https://biobank.ctsu.ox.ac.uk/crystal/field.cgi?id=25751	25751
Resting-state functional connectivity 241	Brain	https://biobank.ctsu.ox.ac.uk/crystal/field.cgi?id=25751	25751
Resting-state functional connectivity 242	Brain	https://biobank.ctsu.ox.ac.uk/crystal/field.cgi?id=25751	25751
Resting-state functional connectivity 243	Brain	https://biobank.ctsu.ox.ac.uk/crystal/field.cgi?id=25751	25751
Resting-state functional connectivity 244	Brain	https://biobank.ctsu.ox.ac.uk/crystal/field.cgi?id=25751	25751
Resting-state functional connectivity 245	Brain	https://biobank.ctsu.ox.ac.uk/crystal/field.cgi?id=25751	25751
Resting-state functional connectivity 246	Brain	https://biobank.ctsu.ox.ac.uk/crystal/field.cgi?id=25751	25751
Resting-state functional connectivity 247	Brain	https://biobank.ctsu.ox.ac.uk/crystal/field.cgi?id=25751	25751
Resting-state functional connectivity 248	Brain	https://biobank.ctsu.ox.ac.uk/crystal/field.cgi?id=25751	25751
Resting-state functional connectivity 249	Brain	https://biobank.ctsu.ox.ac.uk/crystal/field.cgi?id=25751	25751
Resting-state functional connectivity 250	Brain	https://biobank.ctsu.ox.ac.uk/crystal/field.cgi?id=25751	25751
Resting-state functional connectivity 251	Brain	https://biobank.ctsu.ox.ac.uk/crystal/field.cgi?id=25751	25751
Resting-state functional connectivity 252	Brain	https://biobank.ctsu.ox.ac.uk/crystal/field.cgi?id=25751	25751
Resting-state functional connectivity 253	Brain	https://biobank.ctsu.ox.ac.uk/crystal/field.cgi?id=25751	25751
Resting-state functional connectivity 254	Brain	https://biobank.ctsu.ox.ac.uk/crystal/field.cgi?id=25751	25751
Resting-state functional connectivity 255	Brain	https://biobank.ctsu.ox.ac.uk/crystal/field.cgi?id=25751	25751
Resting-state functional connectivity 256	Brain	https://biobank.ctsu.ox.ac.uk/crystal/field.cgi?id=25751	25751
Resting-state functional connectivity 257	Brain	https://biobank.ctsu.ox.ac.uk/crystal/field.cgi?id=25751	25751
Resting-state functional connectivity 258	Brain	https://biobank.ctsu.ox.ac.uk/crystal/field.cgi?id=25751	25751
Resting-state functional connectivity 259	Brain	https://biobank.ctsu.ox.ac.uk/crystal/field.cgi?id=25751	25751
Resting-state functional connectivity 260	Brain	https://biobank.ctsu.ox.ac.uk/crystal/field.cgi?id=25751	25751
Resting-state functional connectivity 261	Brain	https://biobank.ctsu.ox.ac.uk/crystal/field.cgi?id=25751	25751
Resting-state functional connectivity 262	Brain	https://biobank.ctsu.ox.ac.uk/crystal/field.cgi?id=25751	25751
Resting-state functional connectivity 263	Brain	https://biobank.ctsu.ox.ac.uk/crystal/field.cgi?id=25751	25751
Resting-state functional connectivity 264	Brain	https://biobank.ctsu.ox.ac.uk/crystal/field.cgi?id=25751	25751
Resting-state functional connectivity 265	Brain	https://biobank.ctsu.ox.ac.uk/crystal/field.cgi?id=25751	25751
Resting-state functional connectivity 266	Brain	https://biobank.ctsu.ox.ac.uk/crystal/field.cgi?id=25751	25751
Resting-state functional connectivity 267	Brain	https://biobank.ctsu.ox.ac.uk/crystal/field.cgi?id=25751	25751
Resting-state functional connectivity 268	Brain	https://biobank.ctsu.ox.ac.uk/crystal/field.cgi?id=25751	25751
Resting-state functional connectivity 269	Brain	https://biobank.ctsu.ox.ac.uk/crystal/field.cgi?id=25751	25751
Resting-state functional connectivity 270	Brain	https://biobank.ctsu.ox.ac.uk/crystal/field.cgi?id=25751	25751
Resting-state functional connectivity 271	Brain	https://biobank.ctsu.ox.ac.uk/crystal/field.cgi?id=25751	25751
Resting-state functional connectivity 272	Brain	https://biobank.ctsu.ox.ac.uk/crystal/field.cgi?id=25751	25751
Resting-state functional connectivity 273	Brain	https://biobank.ctsu.ox.ac.uk/crystal/field.cgi?id=25751	25751
Resting-state functional connectivity 274	Brain	https://biobank.ctsu.ox.ac.uk/crystal/field.cgi?id=25751	25751
Resting-state functional connectivity 275	Brain	https://biobank.ctsu.ox.ac.uk/crystal/field.cgi?id=25751	25751
Resting-state functional connectivity 276	Brain	https://biobank.ctsu.ox.ac.uk/crystal/field.cgi?id=25751	25751
Resting-state functional connectivity 277	Brain	https://biobank.ctsu.ox.ac.uk/crystal/field.cgi?id=25751	25751
Resting-state functional connectivity 278	Brain	https://biobank.ctsu.ox.ac.uk/crystal/field.cgi?id=25751	25751
Resting-state functional connectivity 279	Brain	https://biobank.ctsu.ox.ac.uk/crystal/field.cgi?id=25751	25751
Resting-state functional connectivity 280	Brain	https://biobank.ctsu.ox.ac.uk/crystal/field.cgi?id=25751	25751
Resting-state functional connectivity 281	Brain	https://biobank.ctsu.ox.ac.uk/crystal/field.cgi?id=25751	25751
Resting-state functional connectivity 282	Brain	https://biobank.ctsu.ox.ac.uk/crystal/field.cgi?id=25751	25751
Resting-state functional connectivity 283	Brain	https://biobank.ctsu.ox.ac.uk/crystal/field.cgi?id=25751	25751
Resting-state functional connectivity 284	Brain	https://biobank.ctsu.ox.ac.uk/crystal/field.cgi?id=25751	25751
Resting-state functional connectivity 285	Brain	https://biobank.ctsu.ox.ac.uk/crystal/field.cgi?id=25751	25751
Resting-state functional connectivity 286	Brain	https://biobank.ctsu.ox.ac.uk/crystal/field.cgi?id=25751	25751
Resting-state functional connectivity 287	Brain	https://biobank.ctsu.ox.ac.uk/crystal/field.cgi?id=25751	25751
Resting-state functional connectivity 288	Brain	https://biobank.ctsu.ox.ac.uk/crystal/field.cgi?id=25751	25751
Resting-state functional connectivity 289	Brain	https://biobank.ctsu.ox.ac.uk/crystal/field.cgi?id=25751	25751
Resting-state functional connectivity 290	Brain	https://biobank.ctsu.ox.ac.uk/crystal/field.cgi?id=25751	25751
Resting-state functional connectivity 291	Brain	https://biobank.ctsu.ox.ac.uk/crystal/field.cgi?id=25751	25751
Resting-state functional connectivity 292	Brain	https://biobank.ctsu.ox.ac.uk/crystal/field.cgi?id=25751	25751
Resting-state functional connectivity 293	Brain	https://biobank.ctsu.ox.ac.uk/crystal/field.cgi?id=25751	25751
Resting-state functional connectivity 294	Brain	https://biobank.ctsu.ox.ac.uk/crystal/field.cgi?id=25751	25751
Resting-state functional connectivity 295	Brain	https://biobank.ctsu.ox.ac.uk/crystal/field.cgi?id=25751	25751
Resting-state functional connectivity 296	Brain	https://biobank.ctsu.ox.ac.uk/crystal/field.cgi?id=25751	25751
Resting-state functional connectivity 297	Brain	https://biobank.ctsu.ox.ac.uk/crystal/field.cgi?id=25751	25751
Resting-state functional connectivity 298	Brain	https://biobank.ctsu.ox.ac.uk/crystal/field.cgi?id=25751	25751
Resting-state functional connectivity 299	Brain	https://biobank.ctsu.ox.ac.uk/crystal/field.cgi?id=25751	25751
Resting-state functional connectivity 300	Brain	https://biobank.ctsu.ox.ac.uk/crystal/field.cgi?id=25751	25751
Resting-state functional connectivity 301	Brain	https://biobank.ctsu.ox.ac.uk/crystal/field.cgi?id=25751	25751
Resting-state functional connectivity 302	Brain	https://biobank.ctsu.ox.ac.uk/crystal/field.cgi?id=25751	25751
Resting-state functional connectivity 303	Brain	https://biobank.ctsu.ox.ac.uk/crystal/field.cgi?id=25751	25751
Resting-state functional connectivity 304	Brain	https://biobank.ctsu.ox.ac.uk/crystal/field.cgi?id=25751	25751
Resting-state functional connectivity 305	Brain	https://biobank.ctsu.ox.ac.uk/crystal/field.cgi?id=25751	25751
Resting-state functional connectivity 306	Brain	https://biobank.ctsu.ox.ac.uk/crystal/field.cgi?id=25751	25751
Resting-state functional connectivity 307	Brain	https://biobank.ctsu.ox.ac.uk/crystal/field.cgi?id=25751	25751
Resting-state functional connectivity 308	Brain	https://biobank.ctsu.ox.ac.uk/crystal/field.cgi?id=25751	25751
Resting-state functional connectivity 309	Brain	https://biobank.ctsu.ox.ac.uk/crystal/field.cgi?id=25751	25751
Resting-state functional connectivity 310	Brain	https://biobank.ctsu.ox.ac.uk/crystal/field.cgi?id=25751	25751
Resting-state functional connectivity 311	Brain	https://biobank.ctsu.ox.ac.uk/crystal/field.cgi?id=25751	25751
Resting-state functional connectivity 312	Brain	https://biobank.ctsu.ox.ac.uk/crystal/field.cgi?id=25751	25751
Resting-state functional connectivity 313	Brain	https://biobank.ctsu.ox.ac.uk/crystal/field.cgi?id=25751	25751
Resting-state functional connectivity 314	Brain	https://biobank.ctsu.ox.ac.uk/crystal/field.cgi?id=25751	25751
Resting-state functional connectivity 315	Brain	https://biobank.ctsu.ox.ac.uk/crystal/field.cgi?id=25751	25751
Resting-state functional connectivity 316	Brain	https://biobank.ctsu.ox.ac.uk/crystal/field.cgi?id=25751	25751
Resting-state functional connectivity 317	Brain	https://biobank.ctsu.ox.ac.uk/crystal/field.cgi?id=25751	25751
Resting-state functional connectivity 318	Brain	https://biobank.ctsu.ox.ac.uk/crystal/field.cgi?id=25751	25751
Resting-state functional connectivity 319	Brain	https://biobank.ctsu.ox.ac.uk/crystal/field.cgi?id=25751	25751
Resting-state functional connectivity 320	Brain	https://biobank.ctsu.ox.ac.uk/crystal/field.cgi?id=25751	25751
Resting-state functional connectivity 321	Brain	https://biobank.ctsu.ox.ac.uk/crystal/field.cgi?id=25751	25751
Resting-state functional connectivity 322	Brain	https://biobank.ctsu.ox.ac.uk/crystal/field.cgi?id=25751	25751
Resting-state functional connectivity 323	Brain	https://biobank.ctsu.ox.ac.uk/crystal/field.cgi?id=25751	25751
Resting-state functional connectivity 324	Brain	https://biobank.ctsu.ox.ac.uk/crystal/field.cgi?id=25751	25751
Resting-state functional connectivity 325	Brain	https://biobank.ctsu.ox.ac.uk/crystal/field.cgi?id=25751	25751
Resting-state functional connectivity 326	Brain	https://biobank.ctsu.ox.ac.uk/crystal/field.cgi?id=25751	25751
Resting-state functional connectivity 327	Brain	https://biobank.ctsu.ox.ac.uk/crystal/field.cgi?id=25751	25751
Resting-state functional connectivity 328	Brain	https://biobank.ctsu.ox.ac.uk/crystal/field.cgi?id=25751	25751
Resting-state functional connectivity 329	Brain	https://biobank.ctsu.ox.ac.uk/crystal/field.cgi?id=25751	25751
Resting-state functional connectivity 330	Brain	https://biobank.ctsu.ox.ac.uk/crystal/field.cgi?id=25751	25751
Resting-state functional connectivity 331	Brain	https://biobank.ctsu.ox.ac.uk/crystal/field.cgi?id=25751	25751
Resting-state functional connectivity 332	Brain	https://biobank.ctsu.ox.ac.uk/crystal/field.cgi?id=25751	25751
Resting-state functional connectivity 333	Brain	https://biobank.ctsu.ox.ac.uk/crystal/field.cgi?id=25751	25751
Resting-state functional connectivity 334	Brain	https://biobank.ctsu.ox.ac.uk/crystal/field.cgi?id=25751	25751
Resting-state functional connectivity 335	Brain	https://biobank.ctsu.ox.ac.uk/crystal/field.cgi?id=25751	25751
Resting-state functional connectivity 336	Brain	https://biobank.ctsu.ox.ac.uk/crystal/field.cgi?id=25751	25751
Resting-state functional connectivity 337	Brain	https://biobank.ctsu.ox.ac.uk/crystal/field.cgi?id=25751	25751
Resting-state functional connectivity 338	Brain	https://biobank.ctsu.ox.ac.uk/crystal/field.cgi?id=25751	25751
Resting-state functional connectivity 339	Brain	https://biobank.ctsu.ox.ac.uk/crystal/field.cgi?id=25751	25751
Resting-state functional connectivity 340	Brain	https://biobank.ctsu.ox.ac.uk/crystal/field.cgi?id=25751	25751
Resting-state functional connectivity 341	Brain	https://biobank.ctsu.ox.ac.uk/crystal/field.cgi?id=25751	25751
Resting-state functional connectivity 342	Brain	https://biobank.ctsu.ox.ac.uk/crystal/field.cgi?id=25751	25751
Resting-state functional connectivity 343	Brain	https://biobank.ctsu.ox.ac.uk/crystal/field.cgi?id=25751	25751
Resting-state functional connectivity 344	Brain	https://biobank.ctsu.ox.ac.uk/crystal/field.cgi?id=25751	25751
Resting-state functional connectivity 345	Brain	https://biobank.ctsu.ox.ac.uk/crystal/field.cgi?id=25751	25751
Resting-state functional connectivity 346	Brain	https://biobank.ctsu.ox.ac.uk/crystal/field.cgi?id=25751	25751
Resting-state functional connectivity 347	Brain	https://biobank.ctsu.ox.ac.uk/crystal/field.cgi?id=25751	25751
Resting-state functional connectivity 348	Brain	https://biobank.ctsu.ox.ac.uk/crystal/field.cgi?id=25751	25751
Resting-state functional connectivity 349	Brain	https://biobank.ctsu.ox.ac.uk/crystal/field.cgi?id=25751	25751
Resting-state functional connectivity 350	Brain	https://biobank.ctsu.ox.ac.uk/crystal/field.cgi?id=25751	25751
Resting-state functional connectivity 351	Brain	https://biobank.ctsu.ox.ac.uk/crystal/field.cgi?id=25751	25751
Resting-state functional connectivity 352	Brain	https://biobank.ctsu.ox.ac.uk/crystal/field.cgi?id=25751	25751
Resting-state functional connectivity 353	Brain	https://biobank.ctsu.ox.ac.uk/crystal/field.cgi?id=25751	25751
Resting-state functional connectivity 354	Brain	https://biobank.ctsu.ox.ac.uk/crystal/field.cgi?id=25751	25751
Resting-state functional connectivity 355	Brain	https://biobank.ctsu.ox.ac.uk/crystal/field.cgi?id=25751	25751
Resting-state functional connectivity 356	Brain	https://biobank.ctsu.ox.ac.uk/crystal/field.cgi?id=25751	25751
Resting-state functional connectivity 357	Brain	https://biobank.ctsu.ox.ac.uk/crystal/field.cgi?id=25751	25751
Resting-state functional connectivity 358	Brain	https://biobank.ctsu.ox.ac.uk/crystal/field.cgi?id=25751	25751
Resting-state functional connectivity 359	Brain	https://biobank.ctsu.ox.ac.uk/crystal/field.cgi?id=25751	25751
Resting-state functional connectivity 360	Brain	https://biobank.ctsu.ox.ac.uk/crystal/field.cgi?id=25751	25751
Resting-state functional connectivity 361	Brain	https://biobank.ctsu.ox.ac.uk/crystal/field.cgi?id=25751	25751
Resting-state functional connectivity 362	Brain	https://biobank.ctsu.ox.ac.uk/crystal/field.cgi?id=25751	25751
Resting-state functional connectivity 363	Brain	https://biobank.ctsu.ox.ac.uk/crystal/field.cgi?id=25751	25751
Resting-state functional connectivity 364	Brain	https://biobank.ctsu.ox.ac.uk/crystal/field.cgi?id=25751	25751
Resting-state functional connectivity 365	Brain	https://biobank.ctsu.ox.ac.uk/crystal/field.cgi?id=25751	25751
Resting-state functional connectivity 366	Brain	https://biobank.ctsu.ox.ac.uk/crystal/field.cgi?id=25751	25751
Resting-state functional connectivity 367	Brain	https://biobank.ctsu.ox.ac.uk/crystal/field.cgi?id=25751	25751
Resting-state functional connectivity 368	Brain	https://biobank.ctsu.ox.ac.uk/crystal/field.cgi?id=25751	25751
Resting-state functional connectivity 369	Brain	https://biobank.ctsu.ox.ac.uk/crystal/field.cgi?id=25751	25751
Resting-state functional connectivity 370	Brain	https://biobank.ctsu.ox.ac.uk/crystal/field.cgi?id=25751	25751
Resting-state functional connectivity 371	Brain	https://biobank.ctsu.ox.ac.uk/crystal/field.cgi?id=25751	25751
Resting-state functional connectivity 372	Brain	https://biobank.ctsu.ox.ac.uk/crystal/field.cgi?id=25751	25751
Resting-state functional connectivity 373	Brain	https://biobank.ctsu.ox.ac.uk/crystal/field.cgi?id=25751	25751
Resting-state functional connectivity 374	Brain	https://biobank.ctsu.ox.ac.uk/crystal/field.cgi?id=25751	25751
Resting-state functional connectivity 375	Brain	https://biobank.ctsu.ox.ac.uk/crystal/field.cgi?id=25751	25751
Resting-state functional connectivity 376	Brain	https://biobank.ctsu.ox.ac.uk/crystal/field.cgi?id=25751	25751
Resting-state functional connectivity 377	Brain	https://biobank.ctsu.ox.ac.uk/crystal/field.cgi?id=25751	25751
Resting-state functional connectivity 378	Brain	https://biobank.ctsu.ox.ac.uk/crystal/field.cgi?id=25751	25751
Resting-state functional connectivity 379	Brain	https://biobank.ctsu.ox.ac.uk/crystal/field.cgi?id=25751	25751
Resting-state functional connectivity 380	Brain	https://biobank.ctsu.ox.ac.uk/crystal/field.cgi?id=25751	25751
Resting-state functional connectivity 381	Brain	https://biobank.ctsu.ox.ac.uk/crystal/field.cgi?id=25751	25751
Resting-state functional connectivity 382	Brain	https://biobank.ctsu.ox.ac.uk/crystal/field.cgi?id=25751	25751
Resting-state functional connectivity 383	Brain	https://biobank.ctsu.ox.ac.uk/crystal/field.cgi?id=25751	25751
Resting-state functional connectivity 384	Brain	https://biobank.ctsu.ox.ac.uk/crystal/field.cgi?id=25751	25751
Resting-state functional connectivity 385	Brain	https://biobank.ctsu.ox.ac.uk/crystal/field.cgi?id=25751	25751
Resting-state functional connectivity 386	Brain	https://biobank.ctsu.ox.ac.uk/crystal/field.cgi?id=25751	25751
Resting-state functional connectivity 387	Brain	https://biobank.ctsu.ox.ac.uk/crystal/field.cgi?id=25751	25751
Resting-state functional connectivity 388	Brain	https://biobank.ctsu.ox.ac.uk/crystal/field.cgi?id=25751	25751
Resting-state functional connectivity 389	Brain	https://biobank.ctsu.ox.ac.uk/crystal/field.cgi?id=25751	25751
Resting-state functional connectivity 390	Brain	https://biobank.ctsu.ox.ac.uk/crystal/field.cgi?id=25751	25751
Resting-state functional connectivity 391	Brain	https://biobank.ctsu.ox.ac.uk/crystal/field.cgi?id=25751	25751
Resting-state functional connectivity 392	Brain	https://biobank.ctsu.ox.ac.uk/crystal/field.cgi?id=25751	25751
Resting-state functional connectivity 393	Brain	https://biobank.ctsu.ox.ac.uk/crystal/field.cgi?id=25751	25751
Resting-state functional connectivity 394	Brain	https://biobank.ctsu.ox.ac.uk/crystal/field.cgi?id=25751	25751
Resting-state functional connectivity 395	Brain	https://biobank.ctsu.ox.ac.uk/crystal/field.cgi?id=25751	25751
Resting-state functional connectivity 396	Brain	https://biobank.ctsu.ox.ac.uk/crystal/field.cgi?id=25751	25751
Resting-state functional connectivity 397	Brain	https://biobank.ctsu.ox.ac.uk/crystal/field.cgi?id=25751	25751
Resting-state functional connectivity 398	Brain	https://biobank.ctsu.ox.ac.uk/crystal/field.cgi?id=25751	25751
Resting-state functional connectivity 399	Brain	https://biobank.ctsu.ox.ac.uk/crystal/field.cgi?id=25751	25751
Resting-state functional connectivity 400	Brain	https://biobank.ctsu.ox.ac.uk/crystal/field.cgi?id=25751	25751
Resting-state functional connectivity 401	Brain	https://biobank.ctsu.ox.ac.uk/crystal/field.cgi?id=25751	25751
Resting-state functional connectivity 402	Brain	https://biobank.ctsu.ox.ac.uk/crystal/field.cgi?id=25751	25751
Resting-state functional connectivity 403	Brain	https://biobank.ctsu.ox.ac.uk/crystal/field.cgi?id=25751	25751
Resting-state functional connectivity 404	Brain	https://biobank.ctsu.ox.ac.uk/crystal/field.cgi?id=25751	25751
Resting-state functional connectivity 405	Brain	https://biobank.ctsu.ox.ac.uk/crystal/field.cgi?id=25751	25751
Resting-state functional connectivity 406	Brain	https://biobank.ctsu.ox.ac.uk/crystal/field.cgi?id=25751	25751
Resting-state functional connectivity 407	Brain	https://biobank.ctsu.ox.ac.uk/crystal/field.cgi?id=25751	25751
Resting-state functional connectivity 408	Brain	https://biobank.ctsu.ox.ac.uk/crystal/field.cgi?id=25751	25751
Resting-state functional connectivity 409	Brain	https://biobank.ctsu.ox.ac.uk/crystal/field.cgi?id=25751	25751
Resting-state functional connectivity 410	Brain	https://biobank.ctsu.ox.ac.uk/crystal/field.cgi?id=25751	25751
Resting-state functional connectivity 411	Brain	https://biobank.ctsu.ox.ac.uk/crystal/field.cgi?id=25751	25751
Resting-state functional connectivity 412	Brain	https://biobank.ctsu.ox.ac.uk/crystal/field.cgi?id=25751	25751
Resting-state functional connectivity 413	Brain	https://biobank.ctsu.ox.ac.uk/crystal/field.cgi?id=25751	25751
Resting-state functional connectivity 414	Brain	https://biobank.ctsu.ox.ac.uk/crystal/field.cgi?id=25751	25751
Resting-state functional connectivity 415	Brain	https://biobank.ctsu.ox.ac.uk/crystal/field.cgi?id=25751	25751
Resting-state functional connectivity 416	Brain	https://biobank.ctsu.ox.ac.uk/crystal/field.cgi?id=25751	25751
Resting-state functional connectivity 417	Brain	https://biobank.ctsu.ox.ac.uk/crystal/field.cgi?id=25751	25751
Resting-state functional connectivity 418	Brain	https://biobank.ctsu.ox.ac.uk/crystal/field.cgi?id=25751	25751
Resting-state functional connectivity 419	Brain	https://biobank.ctsu.ox.ac.uk/crystal/field.cgi?id=25751	25751
Resting-state functional connectivity 420	Brain	https://biobank.ctsu.ox.ac.uk/crystal/field.cgi?id=25751	25751
Resting-state functional connectivity 421	Brain	https://biobank.ctsu.ox.ac.uk/crystal/field.cgi?id=25751	25751
Resting-state functional connectivity 422	Brain	https://biobank.ctsu.ox.ac.uk/crystal/field.cgi?id=25751	25751
Resting-state functional connectivity 423	Brain	https://biobank.ctsu.ox.ac.uk/crystal/field.cgi?id=25751	25751
Resting-state functional connectivity 424	Brain	https://biobank.ctsu.ox.ac.uk/crystal/field.cgi?id=25751	25751
Resting-state functional connectivity 425	Brain	https://biobank.ctsu.ox.ac.uk/crystal/field.cgi?id=25751	25751
Resting-state functional connectivity 426	Brain	https://biobank.ctsu.ox.ac.uk/crystal/field.cgi?id=25751	25751
Resting-state functional connectivity 427	Brain	https://biobank.ctsu.ox.ac.uk/crystal/field.cgi?id=25751	25751
Resting-state functional connectivity 428	Brain	https://biobank.ctsu.ox.ac.uk/crystal/field.cgi?id=25751	25751
Resting-state functional connectivity 429	Brain	https://biobank.ctsu.ox.ac.uk/crystal/field.cgi?id=25751	25751
Resting-state functional connectivity 430	Brain	https://biobank.ctsu.ox.ac.uk/crystal/field.cgi?id=25751	25751
Resting-state functional connectivity 431	Brain	https://biobank.ctsu.ox.ac.uk/crystal/field.cgi?id=25751	25751
Resting-state functional connectivity 432	Brain	https://biobank.ctsu.ox.ac.uk/crystal/field.cgi?id=25751	25751
Resting-state functional connectivity 433	Brain	https://biobank.ctsu.ox.ac.uk/crystal/field.cgi?id=25751	25751
Resting-state functional connectivity 434	Brain	https://biobank.ctsu.ox.ac.uk/crystal/field.cgi?id=25751	25751
Resting-state functional connectivity 435	Brain	https://biobank.ctsu.ox.ac.uk/crystal/field.cgi?id=25751	25751
Resting-state functional connectivity 436	Brain	https://biobank.ctsu.ox.ac.uk/crystal/field.cgi?id=25751	25751
Resting-state functional connectivity 437	Brain	https://biobank.ctsu.ox.ac.uk/crystal/field.cgi?id=25751	25751
Resting-state functional connectivity 438	Brain	https://biobank.ctsu.ox.ac.uk/crystal/field.cgi?id=25751	25751
Resting-state functional connectivity 439	Brain	https://biobank.ctsu.ox.ac.uk/crystal/field.cgi?id=25751	25751
Resting-state functional connectivity 440	Brain	https://biobank.ctsu.ox.ac.uk/crystal/field.cgi?id=25751	25751
Resting-state functional connectivity 441	Brain	https://biobank.ctsu.ox.ac.uk/crystal/field.cgi?id=25751	25751
Resting-state functional connectivity 442	Brain	https://biobank.ctsu.ox.ac.uk/crystal/field.cgi?id=25751	25751
Resting-state functional connectivity 443	Brain	https://biobank.ctsu.ox.ac.uk/crystal/field.cgi?id=25751	25751
Resting-state functional connectivity 444	Brain	https://biobank.ctsu.ox.ac.uk/crystal/field.cgi?id=25751	25751
Resting-state functional connectivity 445	Brain	https://biobank.ctsu.ox.ac.uk/crystal/field.cgi?id=25751	25751
Resting-state functional connectivity 446	Brain	https://biobank.ctsu.ox.ac.uk/crystal/field.cgi?id=25751	25751
Resting-state functional connectivity 447	Brain	https://biobank.ctsu.ox.ac.uk/crystal/field.cgi?id=25751	25751
Resting-state functional connectivity 448	Brain	https://biobank.ctsu.ox.ac.uk/crystal/field.cgi?id=25751	25751
Resting-state functional connectivity 449	Brain	https://biobank.ctsu.ox.ac.uk/crystal/field.cgi?id=25751	25751
Resting-state functional connectivity 450	Brain	https://biobank.ctsu.ox.ac.uk/crystal/field.cgi?id=25751	25751
Resting-state functional connectivity 451	Brain	https://biobank.ctsu.ox.ac.uk/crystal/field.cgi?id=25751	25751
Resting-state functional connectivity 452	Brain	https://biobank.ctsu.ox.ac.uk/crystal/field.cgi?id=25751	25751
Resting-state functional connectivity 453	Brain	https://biobank.ctsu.ox.ac.uk/crystal/field.cgi?id=25751	25751
Resting-state functional connectivity 454	Brain	https://biobank.ctsu.ox.ac.uk/crystal/field.cgi?id=25751	25751
Resting-state functional connectivity 455	Brain	https://biobank.ctsu.ox.ac.uk/crystal/field.cgi?id=25751	25751
Resting-state functional connectivity 456	Brain	https://biobank.ctsu.ox.ac.uk/crystal/field.cgi?id=25751	25751
Resting-state functional connectivity 457	Brain	https://biobank.ctsu.ox.ac.uk/crystal/field.cgi?id=25751	25751
Resting-state functional connectivity 458	Brain	https://biobank.ctsu.ox.ac.uk/crystal/field.cgi?id=25751	25751
Resting-state functional connectivity 459	Brain	https://biobank.ctsu.ox.ac.uk/crystal/field.cgi?id=25751	25751
Resting-state functional connectivity 460	Brain	https://biobank.ctsu.ox.ac.uk/crystal/field.cgi?id=25751	25751
Resting-state functional connectivity 461	Brain	https://biobank.ctsu.ox.ac.uk/crystal/field.cgi?id=25751	25751
Resting-state functional connectivity 462	Brain	https://biobank.ctsu.ox.ac.uk/crystal/field.cgi?id=25751	25751
Resting-state functional connectivity 463	Brain	https://biobank.ctsu.ox.ac.uk/crystal/field.cgi?id=25751	25751
Resting-state functional connectivity 464	Brain	https://biobank.ctsu.ox.ac.uk/crystal/field.cgi?id=25751	25751
Resting-state functional connectivity 465	Brain	https://biobank.ctsu.ox.ac.uk/crystal/field.cgi?id=25751	25751
Resting-state functional connectivity 466	Brain	https://biobank.ctsu.ox.ac.uk/crystal/field.cgi?id=25751	25751
Resting-state functional connectivity 467	Brain	https://biobank.ctsu.ox.ac.uk/crystal/field.cgi?id=25751	25751
Resting-state functional connectivity 468	Brain	https://biobank.ctsu.ox.ac.uk/crystal/field.cgi?id=25751	25751
Resting-state functional connectivity 469	Brain	https://biobank.ctsu.ox.ac.uk/crystal/field.cgi?id=25751	25751
Resting-state functional connectivity 470	Brain	https://biobank.ctsu.ox.ac.uk/crystal/field.cgi?id=25751	25751
Resting-state functional connectivity 471	Brain	https://biobank.ctsu.ox.ac.uk/crystal/field.cgi?id=25751	25751
Resting-state functional connectivity 472	Brain	https://biobank.ctsu.ox.ac.uk/crystal/field.cgi?id=25751	25751
Resting-state functional connectivity 473	Brain	https://biobank.ctsu.ox.ac.uk/crystal/field.cgi?id=25751	25751
Resting-state functional connectivity 474	Brain	https://biobank.ctsu.ox.ac.uk/crystal/field.cgi?id=25751	25751
Resting-state functional connectivity 475	Brain	https://biobank.ctsu.ox.ac.uk/crystal/field.cgi?id=25751	25751
Resting-state functional connectivity 476	Brain	https://biobank.ctsu.ox.ac.uk/crystal/field.cgi?id=25751	25751
Resting-state functional connectivity 477	Brain	https://biobank.ctsu.ox.ac.uk/crystal/field.cgi?id=25751	25751
Resting-state functional connectivity 478	Brain	https://biobank.ctsu.ox.ac.uk/crystal/field.cgi?id=25751	25751
Resting-state functional connectivity 479	Brain	https://biobank.ctsu.ox.ac.uk/crystal/field.cgi?id=25751	25751
Resting-state functional connectivity 480	Brain	https://biobank.ctsu.ox.ac.uk/crystal/field.cgi?id=25751	25751
Resting-state functional connectivity 481	Brain	https://biobank.ctsu.ox.ac.uk/crystal/field.cgi?id=25751	25751
Resting-state functional connectivity 482	Brain	https://biobank.ctsu.ox.ac.uk/crystal/field.cgi?id=25751	25751
Resting-state functional connectivity 483	Brain	https://biobank.ctsu.ox.ac.uk/crystal/field.cgi?id=25751	25751
Resting-state functional connectivity 484	Brain	https://biobank.ctsu.ox.ac.uk/crystal/field.cgi?id=25751	25751
Resting-state functional connectivity 485	Brain	https://biobank.ctsu.ox.ac.uk/crystal/field.cgi?id=25751	25751
Resting-state functional connectivity 486	Brain	https://biobank.ctsu.ox.ac.uk/crystal/field.cgi?id=25751	25751
Resting-state functional connectivity 487	Brain	https://biobank.ctsu.ox.ac.uk/crystal/field.cgi?id=25751	25751
Resting-state functional connectivity 488	Brain	https://biobank.ctsu.ox.ac.uk/crystal/field.cgi?id=25751	25751
Resting-state functional connectivity 489	Brain	https://biobank.ctsu.ox.ac.uk/crystal/field.cgi?id=25751	25751
Resting-state functional connectivity 490	Brain	https://biobank.ctsu.ox.ac.uk/crystal/field.cgi?id=25751	25751
Resting-state functional connectivity 491	Brain	https://biobank.ctsu.ox.ac.uk/crystal/field.cgi?id=25751	25751
Resting-state functional connectivity 492	Brain	https://biobank.ctsu.ox.ac.uk/crystal/field.cgi?id=25751	25751
Resting-state functional connectivity 493	Brain	https://biobank.ctsu.ox.ac.uk/crystal/field.cgi?id=25751	25751
Resting-state functional connectivity 494	Brain	https://biobank.ctsu.ox.ac.uk/crystal/field.cgi?id=25751	25751
Resting-state functional connectivity 495	Brain	https://biobank.ctsu.ox.ac.uk/crystal/field.cgi?id=25751	25751
Resting-state functional connectivity 496	Brain	https://biobank.ctsu.ox.ac.uk/crystal/field.cgi?id=25751	25751
Resting-state functional connectivity 497	Brain	https://biobank.ctsu.ox.ac.uk/crystal/field.cgi?id=25751	25751
Resting-state functional connectivity 498	Brain	https://biobank.ctsu.ox.ac.uk/crystal/field.cgi?id=25751	25751
Resting-state functional connectivity 499	Brain	https://biobank.ctsu.ox.ac.uk/crystal/field.cgi?id=25751	25751
Resting-state functional connectivity 500	Brain	https://biobank.ctsu.ox.ac.uk/crystal/field.cgi?id=25751	25751
Resting-state functional connectivity 501	Brain	https://biobank.ctsu.ox.ac.uk/crystal/field.cgi?id=25751	25751
Resting-state functional connectivity 502	Brain	https://biobank.ctsu.ox.ac.uk/crystal/field.cgi?id=25751	25751
Resting-state functional connectivity 503	Brain	https://biobank.ctsu.ox.ac.uk/crystal/field.cgi?id=25751	25751
Resting-state functional connectivity 504	Brain	https://biobank.ctsu.ox.ac.uk/crystal/field.cgi?id=25751	25751
Resting-state functional connectivity 505	Brain	https://biobank.ctsu.ox.ac.uk/crystal/field.cgi?id=25751	25751
Resting-state functional connectivity 506	Brain	https://biobank.ctsu.ox.ac.uk/crystal/field.cgi?id=25751	25751
Resting-state functional connectivity 507	Brain	https://biobank.ctsu.ox.ac.uk/crystal/field.cgi?id=25751	25751
Resting-state functional connectivity 508	Brain	https://biobank.ctsu.ox.ac.uk/crystal/field.cgi?id=25751	25751
Resting-state functional connectivity 509	Brain	https://biobank.ctsu.ox.ac.uk/crystal/field.cgi?id=25751	25751
Resting-state functional connectivity 510	Brain	https://biobank.ctsu.ox.ac.uk/crystal/field.cgi?id=25751	25751
Resting-state functional connectivity 511	Brain	https://biobank.ctsu.ox.ac.uk/crystal/field.cgi?id=25751	25751
Resting-state functional connectivity 512	Brain	https://biobank.ctsu.ox.ac.uk/crystal/field.cgi?id=25751	25751
Resting-state functional connectivity 513	Brain	https://biobank.ctsu.ox.ac.uk/crystal/field.cgi?id=25751	25751
Resting-state functional connectivity 514	Brain	https://biobank.ctsu.ox.ac.uk/crystal/field.cgi?id=25751	25751
Resting-state functional connectivity 515	Brain	https://biobank.ctsu.ox.ac.uk/crystal/field.cgi?id=25751	25751
Resting-state functional connectivity 516	Brain	https://biobank.ctsu.ox.ac.uk/crystal/field.cgi?id=25751	25751
Resting-state functional connectivity 517	Brain	https://biobank.ctsu.ox.ac.uk/crystal/field.cgi?id=25751	25751
Resting-state functional connectivity 518	Brain	https://biobank.ctsu.ox.ac.uk/crystal/field.cgi?id=25751	25751
Resting-state functional connectivity 519	Brain	https://biobank.ctsu.ox.ac.uk/crystal/field.cgi?id=25751	25751
Resting-state functional connectivity 520	Brain	https://biobank.ctsu.ox.ac.uk/crystal/field.cgi?id=25751	25751
Resting-state functional connectivity 521	Brain	https://biobank.ctsu.ox.ac.uk/crystal/field.cgi?id=25751	25751
Resting-state functional connectivity 522	Brain	https://biobank.ctsu.ox.ac.uk/crystal/field.cgi?id=25751	25751
Resting-state functional connectivity 523	Brain	https://biobank.ctsu.ox.ac.uk/crystal/field.cgi?id=25751	25751
Resting-state functional connectivity 524	Brain	https://biobank.ctsu.ox.ac.uk/crystal/field.cgi?id=25751	25751
Resting-state functional connectivity 525	Brain	https://biobank.ctsu.ox.ac.uk/crystal/field.cgi?id=25751	25751
Resting-state functional connectivity 526	Brain	https://biobank.ctsu.ox.ac.uk/crystal/field.cgi?id=25751	25751
Resting-state functional connectivity 527	Brain	https://biobank.ctsu.ox.ac.uk/crystal/field.cgi?id=25751	25751
Resting-state functional connectivity 528	Brain	https://biobank.ctsu.ox.ac.uk/crystal/field.cgi?id=25751	25751
Resting-state functional connectivity 529	Brain	https://biobank.ctsu.ox.ac.uk/crystal/field.cgi?id=25751	25751
Resting-state functional connectivity 530	Brain	https://biobank.ctsu.ox.ac.uk/crystal/field.cgi?id=25751	25751
Resting-state functional connectivity 531	Brain	https://biobank.ctsu.ox.ac.uk/crystal/field.cgi?id=25751	25751
Resting-state functional connectivity 532	Brain	https://biobank.ctsu.ox.ac.uk/crystal/field.cgi?id=25751	25751
Resting-state functional connectivity 533	Brain	https://biobank.ctsu.ox.ac.uk/crystal/field.cgi?id=25751	25751
Resting-state functional connectivity 534	Brain	https://biobank.ctsu.ox.ac.uk/crystal/field.cgi?id=25751	25751
Resting-state functional connectivity 535	Brain	https://biobank.ctsu.ox.ac.uk/crystal/field.cgi?id=25751	25751
Resting-state functional connectivity 536	Brain	https://biobank.ctsu.ox.ac.uk/crystal/field.cgi?id=25751	25751
Resting-state functional connectivity 537	Brain	https://biobank.ctsu.ox.ac.uk/crystal/field.cgi?id=25751	25751
Resting-state functional connectivity 538	Brain	https://biobank.ctsu.ox.ac.uk/crystal/field.cgi?id=25751	25751
Resting-state functional connectivity 539	Brain	https://biobank.ctsu.ox.ac.uk/crystal/field.cgi?id=25751	25751
Resting-state functional connectivity 540	Brain	https://biobank.ctsu.ox.ac.uk/crystal/field.cgi?id=25751	25751
Resting-state functional connectivity 541	Brain	https://biobank.ctsu.ox.ac.uk/crystal/field.cgi?id=25751	25751
Resting-state functional connectivity 542	Brain	https://biobank.ctsu.ox.ac.uk/crystal/field.cgi?id=25751	25751
Resting-state functional connectivity 543	Brain	https://biobank.ctsu.ox.ac.uk/crystal/field.cgi?id=25751	25751
Resting-state functional connectivity 544	Brain	https://biobank.ctsu.ox.ac.uk/crystal/field.cgi?id=25751	25751
Resting-state functional connectivity 545	Brain	https://biobank.ctsu.ox.ac.uk/crystal/field.cgi?id=25751	25751
Resting-state functional connectivity 546	Brain	https://biobank.ctsu.ox.ac.uk/crystal/field.cgi?id=25751	25751
Resting-state functional connectivity 547	Brain	https://biobank.ctsu.ox.ac.uk/crystal/field.cgi?id=25751	25751
Resting-state functional connectivity 548	Brain	https://biobank.ctsu.ox.ac.uk/crystal/field.cgi?id=25751	25751
Resting-state functional connectivity 549	Brain	https://biobank.ctsu.ox.ac.uk/crystal/field.cgi?id=25751	25751
Resting-state functional connectivity 550	Brain	https://biobank.ctsu.ox.ac.uk/crystal/field.cgi?id=25751	25751
Resting-state functional connectivity 551	Brain	https://biobank.ctsu.ox.ac.uk/crystal/field.cgi?id=25751	25751
Resting-state functional connectivity 552	Brain	https://biobank.ctsu.ox.ac.uk/crystal/field.cgi?id=25751	25751
Resting-state functional connectivity 553	Brain	https://biobank.ctsu.ox.ac.uk/crystal/field.cgi?id=25751	25751
Resting-state functional connectivity 554	Brain	https://biobank.ctsu.ox.ac.uk/crystal/field.cgi?id=25751	25751
Resting-state functional connectivity 555	Brain	https://biobank.ctsu.ox.ac.uk/crystal/field.cgi?id=25751	25751
Resting-state functional connectivity 556	Brain	https://biobank.ctsu.ox.ac.uk/crystal/field.cgi?id=25751	25751
Resting-state functional connectivity 557	Brain	https://biobank.ctsu.ox.ac.uk/crystal/field.cgi?id=25751	25751
Resting-state functional connectivity 558	Brain	https://biobank.ctsu.ox.ac.uk/crystal/field.cgi?id=25751	25751
Resting-state functional connectivity 559	Brain	https://biobank.ctsu.ox.ac.uk/crystal/field.cgi?id=25751	25751
Resting-state functional connectivity 560	Brain	https://biobank.ctsu.ox.ac.uk/crystal/field.cgi?id=25751	25751
Resting-state functional connectivity 561	Brain	https://biobank.ctsu.ox.ac.uk/crystal/field.cgi?id=25751	25751
Resting-state functional connectivity 562	Brain	https://biobank.ctsu.ox.ac.uk/crystal/field.cgi?id=25751	25751
Resting-state functional connectivity 563	Brain	https://biobank.ctsu.ox.ac.uk/crystal/field.cgi?id=25751	25751
Resting-state functional connectivity 564	Brain	https://biobank.ctsu.ox.ac.uk/crystal/field.cgi?id=25751	25751
Resting-state functional connectivity 565	Brain	https://biobank.ctsu.ox.ac.uk/crystal/field.cgi?id=25751	25751
Resting-state functional connectivity 566	Brain	https://biobank.ctsu.ox.ac.uk/crystal/field.cgi?id=25751	25751
Resting-state functional connectivity 567	Brain	https://biobank.ctsu.ox.ac.uk/crystal/field.cgi?id=25751	25751
Resting-state functional connectivity 568	Brain	https://biobank.ctsu.ox.ac.uk/crystal/field.cgi?id=25751	25751
Resting-state functional connectivity 569	Brain	https://biobank.ctsu.ox.ac.uk/crystal/field.cgi?id=25751	25751
Resting-state functional connectivity 570	Brain	https://biobank.ctsu.ox.ac.uk/crystal/field.cgi?id=25751	25751
Resting-state functional connectivity 571	Brain	https://biobank.ctsu.ox.ac.uk/crystal/field.cgi?id=25751	25751
Resting-state functional connectivity 572	Brain	https://biobank.ctsu.ox.ac.uk/crystal/field.cgi?id=25751	25751
Resting-state functional connectivity 573	Brain	https://biobank.ctsu.ox.ac.uk/crystal/field.cgi?id=25751	25751
Resting-state functional connectivity 574	Brain	https://biobank.ctsu.ox.ac.uk/crystal/field.cgi?id=25751	25751
Resting-state functional connectivity 575	Brain	https://biobank.ctsu.ox.ac.uk/crystal/field.cgi?id=25751	25751
Resting-state functional connectivity 576	Brain	https://biobank.ctsu.ox.ac.uk/crystal/field.cgi?id=25751	25751
Resting-state functional connectivity 577	Brain	https://biobank.ctsu.ox.ac.uk/crystal/field.cgi?id=25751	25751
Resting-state functional connectivity 578	Brain	https://biobank.ctsu.ox.ac.uk/crystal/field.cgi?id=25751	25751
Resting-state functional connectivity 579	Brain	https://biobank.ctsu.ox.ac.uk/crystal/field.cgi?id=25751	25751
Resting-state functional connectivity 580	Brain	https://biobank.ctsu.ox.ac.uk/crystal/field.cgi?id=25751	25751
Resting-state functional connectivity 581	Brain	https://biobank.ctsu.ox.ac.uk/crystal/field.cgi?id=25751	25751
Resting-state functional connectivity 582	Brain	https://biobank.ctsu.ox.ac.uk/crystal/field.cgi?id=25751	25751
Resting-state functional connectivity 583	Brain	https://biobank.ctsu.ox.ac.uk/crystal/field.cgi?id=25751	25751
Resting-state functional connectivity 584	Brain	https://biobank.ctsu.ox.ac.uk/crystal/field.cgi?id=25751	25751
Resting-state functional connectivity 585	Brain	https://biobank.ctsu.ox.ac.uk/crystal/field.cgi?id=25751	25751
Resting-state functional connectivity 586	Brain	https://biobank.ctsu.ox.ac.uk/crystal/field.cgi?id=25751	25751
Resting-state functional connectivity 587	Brain	https://biobank.ctsu.ox.ac.uk/crystal/field.cgi?id=25751	25751
Resting-state functional connectivity 588	Brain	https://biobank.ctsu.ox.ac.uk/crystal/field.cgi?id=25751	25751
Resting-state functional connectivity 589	Brain	https://biobank.ctsu.ox.ac.uk/crystal/field.cgi?id=25751	25751
Resting-state functional connectivity 590	Brain	https://biobank.ctsu.ox.ac.uk/crystal/field.cgi?id=25751	25751
Resting-state functional connectivity 591	Brain	https://biobank.ctsu.ox.ac.uk/crystal/field.cgi?id=25751	25751
Resting-state functional connectivity 592	Brain	https://biobank.ctsu.ox.ac.uk/crystal/field.cgi?id=25751	25751
Resting-state functional connectivity 593	Brain	https://biobank.ctsu.ox.ac.uk/crystal/field.cgi?id=25751	25751
Resting-state functional connectivity 594	Brain	https://biobank.ctsu.ox.ac.uk/crystal/field.cgi?id=25751	25751
Resting-state functional connectivity 595	Brain	https://biobank.ctsu.ox.ac.uk/crystal/field.cgi?id=25751	25751
Resting-state functional connectivity 596	Brain	https://biobank.ctsu.ox.ac.uk/crystal/field.cgi?id=25751	25751
Resting-state functional connectivity 597	Brain	https://biobank.ctsu.ox.ac.uk/crystal/field.cgi?id=25751	25751
Resting-state functional connectivity 598	Brain	https://biobank.ctsu.ox.ac.uk/crystal/field.cgi?id=25751	25751
Resting-state functional connectivity 599	Brain	https://biobank.ctsu.ox.ac.uk/crystal/field.cgi?id=25751	25751
Resting-state functional connectivity 600	Brain	https://biobank.ctsu.ox.ac.uk/crystal/field.cgi?id=25751	25751
Resting-state functional connectivity 601	Brain	https://biobank.ctsu.ox.ac.uk/crystal/field.cgi?id=25751	25751
Resting-state functional connectivity 602	Brain	https://biobank.ctsu.ox.ac.uk/crystal/field.cgi?id=25751	25751
Resting-state functional connectivity 603	Brain	https://biobank.ctsu.ox.ac.uk/crystal/field.cgi?id=25751	25751
Resting-state functional connectivity 604	Brain	https://biobank.ctsu.ox.ac.uk/crystal/field.cgi?id=25751	25751
Resting-state functional connectivity 605	Brain	https://biobank.ctsu.ox.ac.uk/crystal/field.cgi?id=25751	25751
Resting-state functional connectivity 606	Brain	https://biobank.ctsu.ox.ac.uk/crystal/field.cgi?id=25751	25751
Resting-state functional connectivity 607	Brain	https://biobank.ctsu.ox.ac.uk/crystal/field.cgi?id=25751	25751
Resting-state functional connectivity 608	Brain	https://biobank.ctsu.ox.ac.uk/crystal/field.cgi?id=25751	25751
Resting-state functional connectivity 609	Brain	https://biobank.ctsu.ox.ac.uk/crystal/field.cgi?id=25751	25751
Resting-state functional connectivity 610	Brain	https://biobank.ctsu.ox.ac.uk/crystal/field.cgi?id=25751	25751
Resting-state functional connectivity 611	Brain	https://biobank.ctsu.ox.ac.uk/crystal/field.cgi?id=25751	25751
Resting-state functional connectivity 612	Brain	https://biobank.ctsu.ox.ac.uk/crystal/field.cgi?id=25751	25751
Resting-state functional connectivity 613	Brain	https://biobank.ctsu.ox.ac.uk/crystal/field.cgi?id=25751	25751
Resting-state functional connectivity 614	Brain	https://biobank.ctsu.ox.ac.uk/crystal/field.cgi?id=25751	25751
Resting-state functional connectivity 615	Brain	https://biobank.ctsu.ox.ac.uk/crystal/field.cgi?id=25751	25751
Resting-state functional connectivity 616	Brain	https://biobank.ctsu.ox.ac.uk/crystal/field.cgi?id=25751	25751
Resting-state functional connectivity 617	Brain	https://biobank.ctsu.ox.ac.uk/crystal/field.cgi?id=25751	25751
Resting-state functional connectivity 618	Brain	https://biobank.ctsu.ox.ac.uk/crystal/field.cgi?id=25751	25751
Resting-state functional connectivity 619	Brain	https://biobank.ctsu.ox.ac.uk/crystal/field.cgi?id=25751	25751
Resting-state functional connectivity 620	Brain	https://biobank.ctsu.ox.ac.uk/crystal/field.cgi?id=25751	25751
Resting-state functional connectivity 621	Brain	https://biobank.ctsu.ox.ac.uk/crystal/field.cgi?id=25751	25751
Resting-state functional connectivity 622	Brain	https://biobank.ctsu.ox.ac.uk/crystal/field.cgi?id=25751	25751
Resting-state functional connectivity 623	Brain	https://biobank.ctsu.ox.ac.uk/crystal/field.cgi?id=25751	25751
Resting-state functional connectivity 624	Brain	https://biobank.ctsu.ox.ac.uk/crystal/field.cgi?id=25751	25751
Resting-state functional connectivity 625	Brain	https://biobank.ctsu.ox.ac.uk/crystal/field.cgi?id=25751	25751
Resting-state functional connectivity 626	Brain	https://biobank.ctsu.ox.ac.uk/crystal/field.cgi?id=25751	25751
Resting-state functional connectivity 627	Brain	https://biobank.ctsu.ox.ac.uk/crystal/field.cgi?id=25751	25751
Resting-state functional connectivity 628	Brain	https://biobank.ctsu.ox.ac.uk/crystal/field.cgi?id=25751	25751
Resting-state functional connectivity 629	Brain	https://biobank.ctsu.ox.ac.uk/crystal/field.cgi?id=25751	25751
Resting-state functional connectivity 630	Brain	https://biobank.ctsu.ox.ac.uk/crystal/field.cgi?id=25751	25751
Resting-state functional connectivity 631	Brain	https://biobank.ctsu.ox.ac.uk/crystal/field.cgi?id=25751	25751
Resting-state functional connectivity 632	Brain	https://biobank.ctsu.ox.ac.uk/crystal/field.cgi?id=25751	25751
Resting-state functional connectivity 633	Brain	https://biobank.ctsu.ox.ac.uk/crystal/field.cgi?id=25751	25751
Resting-state functional connectivity 634	Brain	https://biobank.ctsu.ox.ac.uk/crystal/field.cgi?id=25751	25751
Resting-state functional connectivity 635	Brain	https://biobank.ctsu.ox.ac.uk/crystal/field.cgi?id=25751	25751
Resting-state functional connectivity 636	Brain	https://biobank.ctsu.ox.ac.uk/crystal/field.cgi?id=25751	25751
Resting-state functional connectivity 637	Brain	https://biobank.ctsu.ox.ac.uk/crystal/field.cgi?id=25751	25751
Resting-state functional connectivity 638	Brain	https://biobank.ctsu.ox.ac.uk/crystal/field.cgi?id=25751	25751
Resting-state functional connectivity 639	Brain	https://biobank.ctsu.ox.ac.uk/crystal/field.cgi?id=25751	25751
Resting-state functional connectivity 640	Brain	https://biobank.ctsu.ox.ac.uk/crystal/field.cgi?id=25751	25751
Resting-state functional connectivity 641	Brain	https://biobank.ctsu.ox.ac.uk/crystal/field.cgi?id=25751	25751
Resting-state functional connectivity 642	Brain	https://biobank.ctsu.ox.ac.uk/crystal/field.cgi?id=25751	25751
Resting-state functional connectivity 643	Brain	https://biobank.ctsu.ox.ac.uk/crystal/field.cgi?id=25751	25751
Resting-state functional connectivity 644	Brain	https://biobank.ctsu.ox.ac.uk/crystal/field.cgi?id=25751	25751
Resting-state functional connectivity 645	Brain	https://biobank.ctsu.ox.ac.uk/crystal/field.cgi?id=25751	25751
Resting-state functional connectivity 646	Brain	https://biobank.ctsu.ox.ac.uk/crystal/field.cgi?id=25751	25751
Resting-state functional connectivity 647	Brain	https://biobank.ctsu.ox.ac.uk/crystal/field.cgi?id=25751	25751
Resting-state functional connectivity 648	Brain	https://biobank.ctsu.ox.ac.uk/crystal/field.cgi?id=25751	25751
Resting-state functional connectivity 649	Brain	https://biobank.ctsu.ox.ac.uk/crystal/field.cgi?id=25751	25751
Resting-state functional connectivity 650	Brain	https://biobank.ctsu.ox.ac.uk/crystal/field.cgi?id=25751	25751
Resting-state functional connectivity 651	Brain	https://biobank.ctsu.ox.ac.uk/crystal/field.cgi?id=25751	25751
Resting-state functional connectivity 652	Brain	https://biobank.ctsu.ox.ac.uk/crystal/field.cgi?id=25751	25751
Resting-state functional connectivity 653	Brain	https://biobank.ctsu.ox.ac.uk/crystal/field.cgi?id=25751	25751
Resting-state functional connectivity 654	Brain	https://biobank.ctsu.ox.ac.uk/crystal/field.cgi?id=25751	25751
Resting-state functional connectivity 655	Brain	https://biobank.ctsu.ox.ac.uk/crystal/field.cgi?id=25751	25751
Resting-state functional connectivity 656	Brain	https://biobank.ctsu.ox.ac.uk/crystal/field.cgi?id=25751	25751
Resting-state functional connectivity 657	Brain	https://biobank.ctsu.ox.ac.uk/crystal/field.cgi?id=25751	25751
Resting-state functional connectivity 658	Brain	https://biobank.ctsu.ox.ac.uk/crystal/field.cgi?id=25751	25751
Resting-state functional connectivity 659	Brain	https://biobank.ctsu.ox.ac.uk/crystal/field.cgi?id=25751	25751
Resting-state functional connectivity 660	Brain	https://biobank.ctsu.ox.ac.uk/crystal/field.cgi?id=25751	25751
Resting-state functional connectivity 661	Brain	https://biobank.ctsu.ox.ac.uk/crystal/field.cgi?id=25751	25751
Resting-state functional connectivity 662	Brain	https://biobank.ctsu.ox.ac.uk/crystal/field.cgi?id=25751	25751
Resting-state functional connectivity 663	Brain	https://biobank.ctsu.ox.ac.uk/crystal/field.cgi?id=25751	25751
Resting-state functional connectivity 664	Brain	https://biobank.ctsu.ox.ac.uk/crystal/field.cgi?id=25751	25751
Resting-state functional connectivity 665	Brain	https://biobank.ctsu.ox.ac.uk/crystal/field.cgi?id=25751	25751
Resting-state functional connectivity 666	Brain	https://biobank.ctsu.ox.ac.uk/crystal/field.cgi?id=25751	25751
Resting-state functional connectivity 667	Brain	https://biobank.ctsu.ox.ac.uk/crystal/field.cgi?id=25751	25751
Resting-state functional connectivity 668	Brain	https://biobank.ctsu.ox.ac.uk/crystal/field.cgi?id=25751	25751
Resting-state functional connectivity 669	Brain	https://biobank.ctsu.ox.ac.uk/crystal/field.cgi?id=25751	25751
Resting-state functional connectivity 670	Brain	https://biobank.ctsu.ox.ac.uk/crystal/field.cgi?id=25751	25751
Resting-state functional connectivity 671	Brain	https://biobank.ctsu.ox.ac.uk/crystal/field.cgi?id=25751	25751
Resting-state functional connectivity 672	Brain	https://biobank.ctsu.ox.ac.uk/crystal/field.cgi?id=25751	25751
Resting-state functional connectivity 673	Brain	https://biobank.ctsu.ox.ac.uk/crystal/field.cgi?id=25751	25751
Resting-state functional connectivity 674	Brain	https://biobank.ctsu.ox.ac.uk/crystal/field.cgi?id=25751	25751
Resting-state functional connectivity 675	Brain	https://biobank.ctsu.ox.ac.uk/crystal/field.cgi?id=25751	25751
Resting-state functional connectivity 676	Brain	https://biobank.ctsu.ox.ac.uk/crystal/field.cgi?id=25751	25751
Resting-state functional connectivity 677	Brain	https://biobank.ctsu.ox.ac.uk/crystal/field.cgi?id=25751	25751
Resting-state functional connectivity 678	Brain	https://biobank.ctsu.ox.ac.uk/crystal/field.cgi?id=25751	25751
Resting-state functional connectivity 679	Brain	https://biobank.ctsu.ox.ac.uk/crystal/field.cgi?id=25751	25751
Resting-state functional connectivity 680	Brain	https://biobank.ctsu.ox.ac.uk/crystal/field.cgi?id=25751	25751
Resting-state functional connectivity 681	Brain	https://biobank.ctsu.ox.ac.uk/crystal/field.cgi?id=25751	25751
Resting-state functional connectivity 682	Brain	https://biobank.ctsu.ox.ac.uk/crystal/field.cgi?id=25751	25751
Resting-state functional connectivity 683	Brain	https://biobank.ctsu.ox.ac.uk/crystal/field.cgi?id=25751	25751
Resting-state functional connectivity 684	Brain	https://biobank.ctsu.ox.ac.uk/crystal/field.cgi?id=25751	25751
Resting-state functional connectivity 685	Brain	https://biobank.ctsu.ox.ac.uk/crystal/field.cgi?id=25751	25751
Resting-state functional connectivity 686	Brain	https://biobank.ctsu.ox.ac.uk/crystal/field.cgi?id=25751	25751
Resting-state functional connectivity 687	Brain	https://biobank.ctsu.ox.ac.uk/crystal/field.cgi?id=25751	25751
Resting-state functional connectivity 688	Brain	https://biobank.ctsu.ox.ac.uk/crystal/field.cgi?id=25751	25751
Resting-state functional connectivity 689	Brain	https://biobank.ctsu.ox.ac.uk/crystal/field.cgi?id=25751	25751
Resting-state functional connectivity 690	Brain	https://biobank.ctsu.ox.ac.uk/crystal/field.cgi?id=25751	25751
Resting-state functional connectivity 691	Brain	https://biobank.ctsu.ox.ac.uk/crystal/field.cgi?id=25751	25751
Resting-state functional connectivity 692	Brain	https://biobank.ctsu.ox.ac.uk/crystal/field.cgi?id=25751	25751
Resting-state functional connectivity 693	Brain	https://biobank.ctsu.ox.ac.uk/crystal/field.cgi?id=25751	25751
Resting-state functional connectivity 694	Brain	https://biobank.ctsu.ox.ac.uk/crystal/field.cgi?id=25751	25751
Resting-state functional connectivity 695	Brain	https://biobank.ctsu.ox.ac.uk/crystal/field.cgi?id=25751	25751
Resting-state functional connectivity 696	Brain	https://biobank.ctsu.ox.ac.uk/crystal/field.cgi?id=25751	25751
Resting-state functional connectivity 697	Brain	https://biobank.ctsu.ox.ac.uk/crystal/field.cgi?id=25751	25751
Resting-state functional connectivity 698	Brain	https://biobank.ctsu.ox.ac.uk/crystal/field.cgi?id=25751	25751
Resting-state functional connectivity 699	Brain	https://biobank.ctsu.ox.ac.uk/crystal/field.cgi?id=25751	25751
Resting-state functional connectivity 700	Brain	https://biobank.ctsu.ox.ac.uk/crystal/field.cgi?id=25751	25751
Resting-state functional connectivity 701	Brain	https://biobank.ctsu.ox.ac.uk/crystal/field.cgi?id=25751	25751
Resting-state functional connectivity 702	Brain	https://biobank.ctsu.ox.ac.uk/crystal/field.cgi?id=25751	25751
Resting-state functional connectivity 703	Brain	https://biobank.ctsu.ox.ac.uk/crystal/field.cgi?id=25751	25751
Resting-state functional connectivity 704	Brain	https://biobank.ctsu.ox.ac.uk/crystal/field.cgi?id=25751	25751
Resting-state functional connectivity 705	Brain	https://biobank.ctsu.ox.ac.uk/crystal/field.cgi?id=25751	25751
Resting-state functional connectivity 706	Brain	https://biobank.ctsu.ox.ac.uk/crystal/field.cgi?id=25751	25751
Resting-state functional connectivity 707	Brain	https://biobank.ctsu.ox.ac.uk/crystal/field.cgi?id=25751	25751
Resting-state functional connectivity 708	Brain	https://biobank.ctsu.ox.ac.uk/crystal/field.cgi?id=25751	25751
Resting-state functional connectivity 709	Brain	https://biobank.ctsu.ox.ac.uk/crystal/field.cgi?id=25751	25751
Resting-state functional connectivity 710	Brain	https://biobank.ctsu.ox.ac.uk/crystal/field.cgi?id=25751	25751
Resting-state functional connectivity 711	Brain	https://biobank.ctsu.ox.ac.uk/crystal/field.cgi?id=25751	25751
Resting-state functional connectivity 712	Brain	https://biobank.ctsu.ox.ac.uk/crystal/field.cgi?id=25751	25751
Resting-state functional connectivity 713	Brain	https://biobank.ctsu.ox.ac.uk/crystal/field.cgi?id=25751	25751
Resting-state functional connectivity 714	Brain	https://biobank.ctsu.ox.ac.uk/crystal/field.cgi?id=25751	25751
Resting-state functional connectivity 715	Brain	https://biobank.ctsu.ox.ac.uk/crystal/field.cgi?id=25751	25751
Resting-state functional connectivity 716	Brain	https://biobank.ctsu.ox.ac.uk/crystal/field.cgi?id=25751	25751
Resting-state functional connectivity 717	Brain	https://biobank.ctsu.ox.ac.uk/crystal/field.cgi?id=25751	25751
Resting-state functional connectivity 718	Brain	https://biobank.ctsu.ox.ac.uk/crystal/field.cgi?id=25751	25751
Resting-state functional connectivity 719	Brain	https://biobank.ctsu.ox.ac.uk/crystal/field.cgi?id=25751	25751
Resting-state functional connectivity 720	Brain	https://biobank.ctsu.ox.ac.uk/crystal/field.cgi?id=25751	25751
Resting-state functional connectivity 721	Brain	https://biobank.ctsu.ox.ac.uk/crystal/field.cgi?id=25751	25751
Resting-state functional connectivity 722	Brain	https://biobank.ctsu.ox.ac.uk/crystal/field.cgi?id=25751	25751
Resting-state functional connectivity 723	Brain	https://biobank.ctsu.ox.ac.uk/crystal/field.cgi?id=25751	25751
Resting-state functional connectivity 724	Brain	https://biobank.ctsu.ox.ac.uk/crystal/field.cgi?id=25751	25751
Resting-state functional connectivity 725	Brain	https://biobank.ctsu.ox.ac.uk/crystal/field.cgi?id=25751	25751
Resting-state functional connectivity 726	Brain	https://biobank.ctsu.ox.ac.uk/crystal/field.cgi?id=25751	25751
Resting-state functional connectivity 727	Brain	https://biobank.ctsu.ox.ac.uk/crystal/field.cgi?id=25751	25751
Resting-state functional connectivity 728	Brain	https://biobank.ctsu.ox.ac.uk/crystal/field.cgi?id=25751	25751
Resting-state functional connectivity 729	Brain	https://biobank.ctsu.ox.ac.uk/crystal/field.cgi?id=25751	25751
Resting-state functional connectivity 730	Brain	https://biobank.ctsu.ox.ac.uk/crystal/field.cgi?id=25751	25751
Resting-state functional connectivity 731	Brain	https://biobank.ctsu.ox.ac.uk/crystal/field.cgi?id=25751	25751
Resting-state functional connectivity 732	Brain	https://biobank.ctsu.ox.ac.uk/crystal/field.cgi?id=25751	25751
Resting-state functional connectivity 733	Brain	https://biobank.ctsu.ox.ac.uk/crystal/field.cgi?id=25751	25751
Resting-state functional connectivity 734	Brain	https://biobank.ctsu.ox.ac.uk/crystal/field.cgi?id=25751	25751
Resting-state functional connectivity 735	Brain	https://biobank.ctsu.ox.ac.uk/crystal/field.cgi?id=25751	25751
Resting-state functional connectivity 736	Brain	https://biobank.ctsu.ox.ac.uk/crystal/field.cgi?id=25751	25751
Resting-state functional connectivity 737	Brain	https://biobank.ctsu.ox.ac.uk/crystal/field.cgi?id=25751	25751
Resting-state functional connectivity 738	Brain	https://biobank.ctsu.ox.ac.uk/crystal/field.cgi?id=25751	25751
Resting-state functional connectivity 739	Brain	https://biobank.ctsu.ox.ac.uk/crystal/field.cgi?id=25751	25751
Resting-state functional connectivity 740	Brain	https://biobank.ctsu.ox.ac.uk/crystal/field.cgi?id=25751	25751
Resting-state functional connectivity 741	Brain	https://biobank.ctsu.ox.ac.uk/crystal/field.cgi?id=25751	25751
Resting-state functional connectivity 742	Brain	https://biobank.ctsu.ox.ac.uk/crystal/field.cgi?id=25751	25751
Resting-state functional connectivity 743	Brain	https://biobank.ctsu.ox.ac.uk/crystal/field.cgi?id=25751	25751
Resting-state functional connectivity 744	Brain	https://biobank.ctsu.ox.ac.uk/crystal/field.cgi?id=25751	25751
Resting-state functional connectivity 745	Brain	https://biobank.ctsu.ox.ac.uk/crystal/field.cgi?id=25751	25751
Resting-state functional connectivity 746	Brain	https://biobank.ctsu.ox.ac.uk/crystal/field.cgi?id=25751	25751
Resting-state functional connectivity 747	Brain	https://biobank.ctsu.ox.ac.uk/crystal/field.cgi?id=25751	25751
Resting-state functional connectivity 748	Brain	https://biobank.ctsu.ox.ac.uk/crystal/field.cgi?id=25751	25751
Resting-state functional connectivity 749	Brain	https://biobank.ctsu.ox.ac.uk/crystal/field.cgi?id=25751	25751
Resting-state functional connectivity 750	Brain	https://biobank.ctsu.ox.ac.uk/crystal/field.cgi?id=25751	25751
Resting-state functional connectivity 751	Brain	https://biobank.ctsu.ox.ac.uk/crystal/field.cgi?id=25751	25751
Resting-state functional connectivity 752	Brain	https://biobank.ctsu.ox.ac.uk/crystal/field.cgi?id=25751	25751
Resting-state functional connectivity 753	Brain	https://biobank.ctsu.ox.ac.uk/crystal/field.cgi?id=25751	25751
Resting-state functional connectivity 754	Brain	https://biobank.ctsu.ox.ac.uk/crystal/field.cgi?id=25751	25751
Resting-state functional connectivity 755	Brain	https://biobank.ctsu.ox.ac.uk/crystal/field.cgi?id=25751	25751
Resting-state functional connectivity 756	Brain	https://biobank.ctsu.ox.ac.uk/crystal/field.cgi?id=25751	25751
Resting-state functional connectivity 757	Brain	https://biobank.ctsu.ox.ac.uk/crystal/field.cgi?id=25751	25751
Resting-state functional connectivity 758	Brain	https://biobank.ctsu.ox.ac.uk/crystal/field.cgi?id=25751	25751
Resting-state functional connectivity 759	Brain	https://biobank.ctsu.ox.ac.uk/crystal/field.cgi?id=25751	25751
Resting-state functional connectivity 760	Brain	https://biobank.ctsu.ox.ac.uk/crystal/field.cgi?id=25751	25751
Resting-state functional connectivity 761	Brain	https://biobank.ctsu.ox.ac.uk/crystal/field.cgi?id=25751	25751
Resting-state functional connectivity 762	Brain	https://biobank.ctsu.ox.ac.uk/crystal/field.cgi?id=25751	25751
Resting-state functional connectivity 763	Brain	https://biobank.ctsu.ox.ac.uk/crystal/field.cgi?id=25751	25751
Resting-state functional connectivity 764	Brain	https://biobank.ctsu.ox.ac.uk/crystal/field.cgi?id=25751	25751
Resting-state functional connectivity 765	Brain	https://biobank.ctsu.ox.ac.uk/crystal/field.cgi?id=25751	25751
Resting-state functional connectivity 766	Brain	https://biobank.ctsu.ox.ac.uk/crystal/field.cgi?id=25751	25751
Resting-state functional connectivity 767	Brain	https://biobank.ctsu.ox.ac.uk/crystal/field.cgi?id=25751	25751
Resting-state functional connectivity 768	Brain	https://biobank.ctsu.ox.ac.uk/crystal/field.cgi?id=25751	25751
Resting-state functional connectivity 769	Brain	https://biobank.ctsu.ox.ac.uk/crystal/field.cgi?id=25751	25751
Resting-state functional connectivity 770	Brain	https://biobank.ctsu.ox.ac.uk/crystal/field.cgi?id=25751	25751
Resting-state functional connectivity 771	Brain	https://biobank.ctsu.ox.ac.uk/crystal/field.cgi?id=25751	25751
Resting-state functional connectivity 772	Brain	https://biobank.ctsu.ox.ac.uk/crystal/field.cgi?id=25751	25751
Resting-state functional connectivity 773	Brain	https://biobank.ctsu.ox.ac.uk/crystal/field.cgi?id=25751	25751
Resting-state functional connectivity 774	Brain	https://biobank.ctsu.ox.ac.uk/crystal/field.cgi?id=25751	25751
Resting-state functional connectivity 775	Brain	https://biobank.ctsu.ox.ac.uk/crystal/field.cgi?id=25751	25751
Resting-state functional connectivity 776	Brain	https://biobank.ctsu.ox.ac.uk/crystal/field.cgi?id=25751	25751
Resting-state functional connectivity 777	Brain	https://biobank.ctsu.ox.ac.uk/crystal/field.cgi?id=25751	25751
Resting-state functional connectivity 778	Brain	https://biobank.ctsu.ox.ac.uk/crystal/field.cgi?id=25751	25751
Resting-state functional connectivity 779	Brain	https://biobank.ctsu.ox.ac.uk/crystal/field.cgi?id=25751	25751
Resting-state functional connectivity 780	Brain	https://biobank.ctsu.ox.ac.uk/crystal/field.cgi?id=25751	25751
Resting-state functional connectivity 781	Brain	https://biobank.ctsu.ox.ac.uk/crystal/field.cgi?id=25751	25751
Resting-state functional connectivity 782	Brain	https://biobank.ctsu.ox.ac.uk/crystal/field.cgi?id=25751	25751
Resting-state functional connectivity 783	Brain	https://biobank.ctsu.ox.ac.uk/crystal/field.cgi?id=25751	25751
Resting-state functional connectivity 784	Brain	https://biobank.ctsu.ox.ac.uk/crystal/field.cgi?id=25751	25751
Resting-state functional connectivity 785	Brain	https://biobank.ctsu.ox.ac.uk/crystal/field.cgi?id=25751	25751
Resting-state functional connectivity 786	Brain	https://biobank.ctsu.ox.ac.uk/crystal/field.cgi?id=25751	25751
Resting-state functional connectivity 787	Brain	https://biobank.ctsu.ox.ac.uk/crystal/field.cgi?id=25751	25751
Resting-state functional connectivity 788	Brain	https://biobank.ctsu.ox.ac.uk/crystal/field.cgi?id=25751	25751
Resting-state functional connectivity 789	Brain	https://biobank.ctsu.ox.ac.uk/crystal/field.cgi?id=25751	25751
Resting-state functional connectivity 790	Brain	https://biobank.ctsu.ox.ac.uk/crystal/field.cgi?id=25751	25751
Resting-state functional connectivity 791	Brain	https://biobank.ctsu.ox.ac.uk/crystal/field.cgi?id=25751	25751
Resting-state functional connectivity 792	Brain	https://biobank.ctsu.ox.ac.uk/crystal/field.cgi?id=25751	25751
Resting-state functional connectivity 793	Brain	https://biobank.ctsu.ox.ac.uk/crystal/field.cgi?id=25751	25751
Resting-state functional connectivity 794	Brain	https://biobank.ctsu.ox.ac.uk/crystal/field.cgi?id=25751	25751
Resting-state functional connectivity 795	Brain	https://biobank.ctsu.ox.ac.uk/crystal/field.cgi?id=25751	25751
Resting-state functional connectivity 796	Brain	https://biobank.ctsu.ox.ac.uk/crystal/field.cgi?id=25751	25751
Resting-state functional connectivity 797	Brain	https://biobank.ctsu.ox.ac.uk/crystal/field.cgi?id=25751	25751
Resting-state functional connectivity 798	Brain	https://biobank.ctsu.ox.ac.uk/crystal/field.cgi?id=25751	25751
Resting-state functional connectivity 799	Brain	https://biobank.ctsu.ox.ac.uk/crystal/field.cgi?id=25751	25751
Resting-state functional connectivity 800	Brain	https://biobank.ctsu.ox.ac.uk/crystal/field.cgi?id=25751	25751
Resting-state functional connectivity 801	Brain	https://biobank.ctsu.ox.ac.uk/crystal/field.cgi?id=25751	25751
Resting-state functional connectivity 802	Brain	https://biobank.ctsu.ox.ac.uk/crystal/field.cgi?id=25751	25751
Resting-state functional connectivity 803	Brain	https://biobank.ctsu.ox.ac.uk/crystal/field.cgi?id=25751	25751
Resting-state functional connectivity 804	Brain	https://biobank.ctsu.ox.ac.uk/crystal/field.cgi?id=25751	25751
Resting-state functional connectivity 805	Brain	https://biobank.ctsu.ox.ac.uk/crystal/field.cgi?id=25751	25751
Resting-state functional connectivity 806	Brain	https://biobank.ctsu.ox.ac.uk/crystal/field.cgi?id=25751	25751
Resting-state functional connectivity 807	Brain	https://biobank.ctsu.ox.ac.uk/crystal/field.cgi?id=25751	25751
Resting-state functional connectivity 808	Brain	https://biobank.ctsu.ox.ac.uk/crystal/field.cgi?id=25751	25751
Resting-state functional connectivity 809	Brain	https://biobank.ctsu.ox.ac.uk/crystal/field.cgi?id=25751	25751
Resting-state functional connectivity 810	Brain	https://biobank.ctsu.ox.ac.uk/crystal/field.cgi?id=25751	25751
Resting-state functional connectivity 811	Brain	https://biobank.ctsu.ox.ac.uk/crystal/field.cgi?id=25751	25751
Resting-state functional connectivity 812	Brain	https://biobank.ctsu.ox.ac.uk/crystal/field.cgi?id=25751	25751
Resting-state functional connectivity 813	Brain	https://biobank.ctsu.ox.ac.uk/crystal/field.cgi?id=25751	25751
Resting-state functional connectivity 814	Brain	https://biobank.ctsu.ox.ac.uk/crystal/field.cgi?id=25751	25751
Resting-state functional connectivity 815	Brain	https://biobank.ctsu.ox.ac.uk/crystal/field.cgi?id=25751	25751
Resting-state functional connectivity 816	Brain	https://biobank.ctsu.ox.ac.uk/crystal/field.cgi?id=25751	25751
Resting-state functional connectivity 817	Brain	https://biobank.ctsu.ox.ac.uk/crystal/field.cgi?id=25751	25751
Resting-state functional connectivity 818	Brain	https://biobank.ctsu.ox.ac.uk/crystal/field.cgi?id=25751	25751
Resting-state functional connectivity 819	Brain	https://biobank.ctsu.ox.ac.uk/crystal/field.cgi?id=25751	25751
Resting-state functional connectivity 820	Brain	https://biobank.ctsu.ox.ac.uk/crystal/field.cgi?id=25751	25751
Resting-state functional connectivity 821	Brain	https://biobank.ctsu.ox.ac.uk/crystal/field.cgi?id=25751	25751
Resting-state functional connectivity 822	Brain	https://biobank.ctsu.ox.ac.uk/crystal/field.cgi?id=25751	25751
Resting-state functional connectivity 823	Brain	https://biobank.ctsu.ox.ac.uk/crystal/field.cgi?id=25751	25751
Resting-state functional connectivity 824	Brain	https://biobank.ctsu.ox.ac.uk/crystal/field.cgi?id=25751	25751
Resting-state functional connectivity 825	Brain	https://biobank.ctsu.ox.ac.uk/crystal/field.cgi?id=25751	25751
Resting-state functional connectivity 826	Brain	https://biobank.ctsu.ox.ac.uk/crystal/field.cgi?id=25751	25751
Resting-state functional connectivity 827	Brain	https://biobank.ctsu.ox.ac.uk/crystal/field.cgi?id=25751	25751
Resting-state functional connectivity 828	Brain	https://biobank.ctsu.ox.ac.uk/crystal/field.cgi?id=25751	25751
Resting-state functional connectivity 829	Brain	https://biobank.ctsu.ox.ac.uk/crystal/field.cgi?id=25751	25751
Resting-state functional connectivity 830	Brain	https://biobank.ctsu.ox.ac.uk/crystal/field.cgi?id=25751	25751
Resting-state functional connectivity 831	Brain	https://biobank.ctsu.ox.ac.uk/crystal/field.cgi?id=25751	25751
Resting-state functional connectivity 832	Brain	https://biobank.ctsu.ox.ac.uk/crystal/field.cgi?id=25751	25751
Resting-state functional connectivity 833	Brain	https://biobank.ctsu.ox.ac.uk/crystal/field.cgi?id=25751	25751
Resting-state functional connectivity 834	Brain	https://biobank.ctsu.ox.ac.uk/crystal/field.cgi?id=25751	25751
Resting-state functional connectivity 835	Brain	https://biobank.ctsu.ox.ac.uk/crystal/field.cgi?id=25751	25751
Resting-state functional connectivity 836	Brain	https://biobank.ctsu.ox.ac.uk/crystal/field.cgi?id=25751	25751
Resting-state functional connectivity 837	Brain	https://biobank.ctsu.ox.ac.uk/crystal/field.cgi?id=25751	25751
Resting-state functional connectivity 838	Brain	https://biobank.ctsu.ox.ac.uk/crystal/field.cgi?id=25751	25751
Resting-state functional connectivity 839	Brain	https://biobank.ctsu.ox.ac.uk/crystal/field.cgi?id=25751	25751
Resting-state functional connectivity 840	Brain	https://biobank.ctsu.ox.ac.uk/crystal/field.cgi?id=25751	25751
Resting-state functional connectivity 841	Brain	https://biobank.ctsu.ox.ac.uk/crystal/field.cgi?id=25751	25751
Resting-state functional connectivity 842	Brain	https://biobank.ctsu.ox.ac.uk/crystal/field.cgi?id=25751	25751
Resting-state functional connectivity 843	Brain	https://biobank.ctsu.ox.ac.uk/crystal/field.cgi?id=25751	25751
Resting-state functional connectivity 844	Brain	https://biobank.ctsu.ox.ac.uk/crystal/field.cgi?id=25751	25751
Resting-state functional connectivity 845	Brain	https://biobank.ctsu.ox.ac.uk/crystal/field.cgi?id=25751	25751
Resting-state functional connectivity 846	Brain	https://biobank.ctsu.ox.ac.uk/crystal/field.cgi?id=25751	25751
Resting-state functional connectivity 847	Brain	https://biobank.ctsu.ox.ac.uk/crystal/field.cgi?id=25751	25751
Resting-state functional connectivity 848	Brain	https://biobank.ctsu.ox.ac.uk/crystal/field.cgi?id=25751	25751
Resting-state functional connectivity 849	Brain	https://biobank.ctsu.ox.ac.uk/crystal/field.cgi?id=25751	25751
Resting-state functional connectivity 850	Brain	https://biobank.ctsu.ox.ac.uk/crystal/field.cgi?id=25751	25751
Resting-state functional connectivity 851	Brain	https://biobank.ctsu.ox.ac.uk/crystal/field.cgi?id=25751	25751
Resting-state functional connectivity 852	Brain	https://biobank.ctsu.ox.ac.uk/crystal/field.cgi?id=25751	25751
Resting-state functional connectivity 853	Brain	https://biobank.ctsu.ox.ac.uk/crystal/field.cgi?id=25751	25751
Resting-state functional connectivity 854	Brain	https://biobank.ctsu.ox.ac.uk/crystal/field.cgi?id=25751	25751
Resting-state functional connectivity 855	Brain	https://biobank.ctsu.ox.ac.uk/crystal/field.cgi?id=25751	25751
Resting-state functional connectivity 856	Brain	https://biobank.ctsu.ox.ac.uk/crystal/field.cgi?id=25751	25751
Resting-state functional connectivity 857	Brain	https://biobank.ctsu.ox.ac.uk/crystal/field.cgi?id=25751	25751
Resting-state functional connectivity 858	Brain	https://biobank.ctsu.ox.ac.uk/crystal/field.cgi?id=25751	25751
Resting-state functional connectivity 859	Brain	https://biobank.ctsu.ox.ac.uk/crystal/field.cgi?id=25751	25751
Resting-state functional connectivity 860	Brain	https://biobank.ctsu.ox.ac.uk/crystal/field.cgi?id=25751	25751
Resting-state functional connectivity 861	Brain	https://biobank.ctsu.ox.ac.uk/crystal/field.cgi?id=25751	25751
Resting-state functional connectivity 862	Brain	https://biobank.ctsu.ox.ac.uk/crystal/field.cgi?id=25751	25751
Resting-state functional connectivity 863	Brain	https://biobank.ctsu.ox.ac.uk/crystal/field.cgi?id=25751	25751
Resting-state functional connectivity 864	Brain	https://biobank.ctsu.ox.ac.uk/crystal/field.cgi?id=25751	25751
Resting-state functional connectivity 865	Brain	https://biobank.ctsu.ox.ac.uk/crystal/field.cgi?id=25751	25751
Resting-state functional connectivity 866	Brain	https://biobank.ctsu.ox.ac.uk/crystal/field.cgi?id=25751	25751
Resting-state functional connectivity 867	Brain	https://biobank.ctsu.ox.ac.uk/crystal/field.cgi?id=25751	25751
Resting-state functional connectivity 868	Brain	https://biobank.ctsu.ox.ac.uk/crystal/field.cgi?id=25751	25751
Resting-state functional connectivity 869	Brain	https://biobank.ctsu.ox.ac.uk/crystal/field.cgi?id=25751	25751
Resting-state functional connectivity 870	Brain	https://biobank.ctsu.ox.ac.uk/crystal/field.cgi?id=25751	25751
Resting-state functional connectivity 871	Brain	https://biobank.ctsu.ox.ac.uk/crystal/field.cgi?id=25751	25751
Resting-state functional connectivity 872	Brain	https://biobank.ctsu.ox.ac.uk/crystal/field.cgi?id=25751	25751
Resting-state functional connectivity 873	Brain	https://biobank.ctsu.ox.ac.uk/crystal/field.cgi?id=25751	25751
Resting-state functional connectivity 874	Brain	https://biobank.ctsu.ox.ac.uk/crystal/field.cgi?id=25751	25751
Resting-state functional connectivity 875	Brain	https://biobank.ctsu.ox.ac.uk/crystal/field.cgi?id=25751	25751
Resting-state functional connectivity 876	Brain	https://biobank.ctsu.ox.ac.uk/crystal/field.cgi?id=25751	25751
Resting-state functional connectivity 877	Brain	https://biobank.ctsu.ox.ac.uk/crystal/field.cgi?id=25751	25751
Resting-state functional connectivity 878	Brain	https://biobank.ctsu.ox.ac.uk/crystal/field.cgi?id=25751	25751
Resting-state functional connectivity 879	Brain	https://biobank.ctsu.ox.ac.uk/crystal/field.cgi?id=25751	25751
Resting-state functional connectivity 880	Brain	https://biobank.ctsu.ox.ac.uk/crystal/field.cgi?id=25751	25751
Resting-state functional connectivity 881	Brain	https://biobank.ctsu.ox.ac.uk/crystal/field.cgi?id=25751	25751
Resting-state functional connectivity 882	Brain	https://biobank.ctsu.ox.ac.uk/crystal/field.cgi?id=25751	25751
Resting-state functional connectivity 883	Brain	https://biobank.ctsu.ox.ac.uk/crystal/field.cgi?id=25751	25751
Resting-state functional connectivity 884	Brain	https://biobank.ctsu.ox.ac.uk/crystal/field.cgi?id=25751	25751
Resting-state functional connectivity 885	Brain	https://biobank.ctsu.ox.ac.uk/crystal/field.cgi?id=25751	25751
Resting-state functional connectivity 886	Brain	https://biobank.ctsu.ox.ac.uk/crystal/field.cgi?id=25751	25751
Resting-state functional connectivity 887	Brain	https://biobank.ctsu.ox.ac.uk/crystal/field.cgi?id=25751	25751
Resting-state functional connectivity 888	Brain	https://biobank.ctsu.ox.ac.uk/crystal/field.cgi?id=25751	25751
Resting-state functional connectivity 889	Brain	https://biobank.ctsu.ox.ac.uk/crystal/field.cgi?id=25751	25751
Resting-state functional connectivity 890	Brain	https://biobank.ctsu.ox.ac.uk/crystal/field.cgi?id=25751	25751
Resting-state functional connectivity 891	Brain	https://biobank.ctsu.ox.ac.uk/crystal/field.cgi?id=25751	25751
Resting-state functional connectivity 892	Brain	https://biobank.ctsu.ox.ac.uk/crystal/field.cgi?id=25751	25751
Resting-state functional connectivity 893	Brain	https://biobank.ctsu.ox.ac.uk/crystal/field.cgi?id=25751	25751
Resting-state functional connectivity 894	Brain	https://biobank.ctsu.ox.ac.uk/crystal/field.cgi?id=25751	25751
Resting-state functional connectivity 895	Brain	https://biobank.ctsu.ox.ac.uk/crystal/field.cgi?id=25751	25751
Resting-state functional connectivity 896	Brain	https://biobank.ctsu.ox.ac.uk/crystal/field.cgi?id=25751	25751
Resting-state functional connectivity 897	Brain	https://biobank.ctsu.ox.ac.uk/crystal/field.cgi?id=25751	25751
Resting-state functional connectivity 898	Brain	https://biobank.ctsu.ox.ac.uk/crystal/field.cgi?id=25751	25751
Resting-state functional connectivity 899	Brain	https://biobank.ctsu.ox.ac.uk/crystal/field.cgi?id=25751	25751
Resting-state functional connectivity 900	Brain	https://biobank.ctsu.ox.ac.uk/crystal/field.cgi?id=25751	25751
Resting-state functional connectivity 901	Brain	https://biobank.ctsu.ox.ac.uk/crystal/field.cgi?id=25751	25751
Resting-state functional connectivity 902	Brain	https://biobank.ctsu.ox.ac.uk/crystal/field.cgi?id=25751	25751
Resting-state functional connectivity 903	Brain	https://biobank.ctsu.ox.ac.uk/crystal/field.cgi?id=25751	25751
Resting-state functional connectivity 904	Brain	https://biobank.ctsu.ox.ac.uk/crystal/field.cgi?id=25751	25751
Resting-state functional connectivity 905	Brain	https://biobank.ctsu.ox.ac.uk/crystal/field.cgi?id=25751	25751
Resting-state functional connectivity 906	Brain	https://biobank.ctsu.ox.ac.uk/crystal/field.cgi?id=25751	25751
Resting-state functional connectivity 907	Brain	https://biobank.ctsu.ox.ac.uk/crystal/field.cgi?id=25751	25751
Resting-state functional connectivity 908	Brain	https://biobank.ctsu.ox.ac.uk/crystal/field.cgi?id=25751	25751
Resting-state functional connectivity 909	Brain	https://biobank.ctsu.ox.ac.uk/crystal/field.cgi?id=25751	25751
Resting-state functional connectivity 910	Brain	https://biobank.ctsu.ox.ac.uk/crystal/field.cgi?id=25751	25751
Resting-state functional connectivity 911	Brain	https://biobank.ctsu.ox.ac.uk/crystal/field.cgi?id=25751	25751
Resting-state functional connectivity 912	Brain	https://biobank.ctsu.ox.ac.uk/crystal/field.cgi?id=25751	25751
Resting-state functional connectivity 913	Brain	https://biobank.ctsu.ox.ac.uk/crystal/field.cgi?id=25751	25751
Resting-state functional connectivity 914	Brain	https://biobank.ctsu.ox.ac.uk/crystal/field.cgi?id=25751	25751
Resting-state functional connectivity 915	Brain	https://biobank.ctsu.ox.ac.uk/crystal/field.cgi?id=25751	25751
Resting-state functional connectivity 916	Brain	https://biobank.ctsu.ox.ac.uk/crystal/field.cgi?id=25751	25751
Resting-state functional connectivity 917	Brain	https://biobank.ctsu.ox.ac.uk/crystal/field.cgi?id=25751	25751
Resting-state functional connectivity 918	Brain	https://biobank.ctsu.ox.ac.uk/crystal/field.cgi?id=25751	25751
Resting-state functional connectivity 919	Brain	https://biobank.ctsu.ox.ac.uk/crystal/field.cgi?id=25751	25751
Resting-state functional connectivity 920	Brain	https://biobank.ctsu.ox.ac.uk/crystal/field.cgi?id=25751	25751
Resting-state functional connectivity 921	Brain	https://biobank.ctsu.ox.ac.uk/crystal/field.cgi?id=25751	25751
Resting-state functional connectivity 922	Brain	https://biobank.ctsu.ox.ac.uk/crystal/field.cgi?id=25751	25751
Resting-state functional connectivity 923	Brain	https://biobank.ctsu.ox.ac.uk/crystal/field.cgi?id=25751	25751
Resting-state functional connectivity 924	Brain	https://biobank.ctsu.ox.ac.uk/crystal/field.cgi?id=25751	25751
Resting-state functional connectivity 925	Brain	https://biobank.ctsu.ox.ac.uk/crystal/field.cgi?id=25751	25751
Resting-state functional connectivity 926	Brain	https://biobank.ctsu.ox.ac.uk/crystal/field.cgi?id=25751	25751
Resting-state functional connectivity 927	Brain	https://biobank.ctsu.ox.ac.uk/crystal/field.cgi?id=25751	25751
Resting-state functional connectivity 928	Brain	https://biobank.ctsu.ox.ac.uk/crystal/field.cgi?id=25751	25751
Resting-state functional connectivity 929	Brain	https://biobank.ctsu.ox.ac.uk/crystal/field.cgi?id=25751	25751
Resting-state functional connectivity 930	Brain	https://biobank.ctsu.ox.ac.uk/crystal/field.cgi?id=25751	25751
Resting-state functional connectivity 931	Brain	https://biobank.ctsu.ox.ac.uk/crystal/field.cgi?id=25751	25751
Resting-state functional connectivity 932	Brain	https://biobank.ctsu.ox.ac.uk/crystal/field.cgi?id=25751	25751
Resting-state functional connectivity 933	Brain	https://biobank.ctsu.ox.ac.uk/crystal/field.cgi?id=25751	25751
Resting-state functional connectivity 934	Brain	https://biobank.ctsu.ox.ac.uk/crystal/field.cgi?id=25751	25751
Resting-state functional connectivity 935	Brain	https://biobank.ctsu.ox.ac.uk/crystal/field.cgi?id=25751	25751
Resting-state functional connectivity 936	Brain	https://biobank.ctsu.ox.ac.uk/crystal/field.cgi?id=25751	25751
Resting-state functional connectivity 937	Brain	https://biobank.ctsu.ox.ac.uk/crystal/field.cgi?id=25751	25751
Resting-state functional connectivity 938	Brain	https://biobank.ctsu.ox.ac.uk/crystal/field.cgi?id=25751	25751
Resting-state functional connectivity 939	Brain	https://biobank.ctsu.ox.ac.uk/crystal/field.cgi?id=25751	25751
Resting-state functional connectivity 940	Brain	https://biobank.ctsu.ox.ac.uk/crystal/field.cgi?id=25751	25751
Resting-state functional connectivity 941	Brain	https://biobank.ctsu.ox.ac.uk/crystal/field.cgi?id=25751	25751
Resting-state functional connectivity 942	Brain	https://biobank.ctsu.ox.ac.uk/crystal/field.cgi?id=25751	25751
Resting-state functional connectivity 943	Brain	https://biobank.ctsu.ox.ac.uk/crystal/field.cgi?id=25751	25751
Resting-state functional connectivity 944	Brain	https://biobank.ctsu.ox.ac.uk/crystal/field.cgi?id=25751	25751
Resting-state functional connectivity 945	Brain	https://biobank.ctsu.ox.ac.uk/crystal/field.cgi?id=25751	25751
Resting-state functional connectivity 946	Brain	https://biobank.ctsu.ox.ac.uk/crystal/field.cgi?id=25751	25751
Resting-state functional connectivity 947	Brain	https://biobank.ctsu.ox.ac.uk/crystal/field.cgi?id=25751	25751
Resting-state functional connectivity 948	Brain	https://biobank.ctsu.ox.ac.uk/crystal/field.cgi?id=25751	25751
Resting-state functional connectivity 949	Brain	https://biobank.ctsu.ox.ac.uk/crystal/field.cgi?id=25751	25751
Resting-state functional connectivity 950	Brain	https://biobank.ctsu.ox.ac.uk/crystal/field.cgi?id=25751	25751
Resting-state functional connectivity 951	Brain	https://biobank.ctsu.ox.ac.uk/crystal/field.cgi?id=25751	25751
Resting-state functional connectivity 952	Brain	https://biobank.ctsu.ox.ac.uk/crystal/field.cgi?id=25751	25751
Resting-state functional connectivity 953	Brain	https://biobank.ctsu.ox.ac.uk/crystal/field.cgi?id=25751	25751
Resting-state functional connectivity 954	Brain	https://biobank.ctsu.ox.ac.uk/crystal/field.cgi?id=25751	25751
Resting-state functional connectivity 955	Brain	https://biobank.ctsu.ox.ac.uk/crystal/field.cgi?id=25751	25751
Resting-state functional connectivity 956	Brain	https://biobank.ctsu.ox.ac.uk/crystal/field.cgi?id=25751	25751
Resting-state functional connectivity 957	Brain	https://biobank.ctsu.ox.ac.uk/crystal/field.cgi?id=25751	25751
Resting-state functional connectivity 958	Brain	https://biobank.ctsu.ox.ac.uk/crystal/field.cgi?id=25751	25751
Resting-state functional connectivity 959	Brain	https://biobank.ctsu.ox.ac.uk/crystal/field.cgi?id=25751	25751
Resting-state functional connectivity 960	Brain	https://biobank.ctsu.ox.ac.uk/crystal/field.cgi?id=25751	25751
Resting-state functional connectivity 961	Brain	https://biobank.ctsu.ox.ac.uk/crystal/field.cgi?id=25751	25751
Resting-state functional connectivity 962	Brain	https://biobank.ctsu.ox.ac.uk/crystal/field.cgi?id=25751	25751
Resting-state functional connectivity 963	Brain	https://biobank.ctsu.ox.ac.uk/crystal/field.cgi?id=25751	25751
Resting-state functional connectivity 964	Brain	https://biobank.ctsu.ox.ac.uk/crystal/field.cgi?id=25751	25751
Resting-state functional connectivity 965	Brain	https://biobank.ctsu.ox.ac.uk/crystal/field.cgi?id=25751	25751
Resting-state functional connectivity 966	Brain	https://biobank.ctsu.ox.ac.uk/crystal/field.cgi?id=25751	25751
Resting-state functional connectivity 967	Brain	https://biobank.ctsu.ox.ac.uk/crystal/field.cgi?id=25751	25751
Resting-state functional connectivity 968	Brain	https://biobank.ctsu.ox.ac.uk/crystal/field.cgi?id=25751	25751
Resting-state functional connectivity 969	Brain	https://biobank.ctsu.ox.ac.uk/crystal/field.cgi?id=25751	25751
Resting-state functional connectivity 970	Brain	https://biobank.ctsu.ox.ac.uk/crystal/field.cgi?id=25751	25751
Resting-state functional connectivity 971	Brain	https://biobank.ctsu.ox.ac.uk/crystal/field.cgi?id=25751	25751
Resting-state functional connectivity 972	Brain	https://biobank.ctsu.ox.ac.uk/crystal/field.cgi?id=25751	25751
Resting-state functional connectivity 973	Brain	https://biobank.ctsu.ox.ac.uk/crystal/field.cgi?id=25751	25751
Resting-state functional connectivity 974	Brain	https://biobank.ctsu.ox.ac.uk/crystal/field.cgi?id=25751	25751
Resting-state functional connectivity 975	Brain	https://biobank.ctsu.ox.ac.uk/crystal/field.cgi?id=25751	25751
Resting-state functional connectivity 976	Brain	https://biobank.ctsu.ox.ac.uk/crystal/field.cgi?id=25751	25751
Resting-state functional connectivity 977	Brain	https://biobank.ctsu.ox.ac.uk/crystal/field.cgi?id=25751	25751
Resting-state functional connectivity 978	Brain	https://biobank.ctsu.ox.ac.uk/crystal/field.cgi?id=25751	25751
Resting-state functional connectivity 979	Brain	https://biobank.ctsu.ox.ac.uk/crystal/field.cgi?id=25751	25751
Resting-state functional connectivity 980	Brain	https://biobank.ctsu.ox.ac.uk/crystal/field.cgi?id=25751	25751
Resting-state functional connectivity 981	Brain	https://biobank.ctsu.ox.ac.uk/crystal/field.cgi?id=25751	25751
Resting-state functional connectivity 982	Brain	https://biobank.ctsu.ox.ac.uk/crystal/field.cgi?id=25751	25751
Resting-state functional connectivity 983	Brain	https://biobank.ctsu.ox.ac.uk/crystal/field.cgi?id=25751	25751
Resting-state functional connectivity 984	Brain	https://biobank.ctsu.ox.ac.uk/crystal/field.cgi?id=25751	25751
Resting-state functional connectivity 985	Brain	https://biobank.ctsu.ox.ac.uk/crystal/field.cgi?id=25751	25751
Resting-state functional connectivity 986	Brain	https://biobank.ctsu.ox.ac.uk/crystal/field.cgi?id=25751	25751
Resting-state functional connectivity 987	Brain	https://biobank.ctsu.ox.ac.uk/crystal/field.cgi?id=25751	25751
Resting-state functional connectivity 988	Brain	https://biobank.ctsu.ox.ac.uk/crystal/field.cgi?id=25751	25751
Resting-state functional connectivity 989	Brain	https://biobank.ctsu.ox.ac.uk/crystal/field.cgi?id=25751	25751
Resting-state functional connectivity 990	Brain	https://biobank.ctsu.ox.ac.uk/crystal/field.cgi?id=25751	25751
Resting-state functional connectivity 991	Brain	https://biobank.ctsu.ox.ac.uk/crystal/field.cgi?id=25751	25751
Resting-state functional connectivity 992	Brain	https://biobank.ctsu.ox.ac.uk/crystal/field.cgi?id=25751	25751
Resting-state functional connectivity 993	Brain	https://biobank.ctsu.ox.ac.uk/crystal/field.cgi?id=25751	25751
Resting-state functional connectivity 994	Brain	https://biobank.ctsu.ox.ac.uk/crystal/field.cgi?id=25751	25751
Resting-state functional connectivity 995	Brain	https://biobank.ctsu.ox.ac.uk/crystal/field.cgi?id=25751	25751
Resting-state functional connectivity 996	Brain	https://biobank.ctsu.ox.ac.uk/crystal/field.cgi?id=25751	25751
Resting-state functional connectivity 997	Brain	https://biobank.ctsu.ox.ac.uk/crystal/field.cgi?id=25751	25751
Resting-state functional connectivity 998	Brain	https://biobank.ctsu.ox.ac.uk/crystal/field.cgi?id=25751	25751
Resting-state functional connectivity 999	Brain	https://biobank.ctsu.ox.ac.uk/crystal/field.cgi?id=25751	25751
Resting-state functional connectivity 1000	Brain	https://biobank.ctsu.ox.ac.uk/crystal/field.cgi?id=25751	25751
Resting-state functional connectivity 1001	Brain	https://biobank.ctsu.ox.ac.uk/crystal/field.cgi?id=25751	25751
Resting-state functional connectivity 1002	Brain	https://biobank.ctsu.ox.ac.uk/crystal/field.cgi?id=25751	25751
Resting-state functional connectivity 1003	Brain	https://biobank.ctsu.ox.ac.uk/crystal/field.cgi?id=25751	25751
Resting-state functional connectivity 1004	Brain	https://biobank.ctsu.ox.ac.uk/crystal/field.cgi?id=25751	25751
Resting-state functional connectivity 1005	Brain	https://biobank.ctsu.ox.ac.uk/crystal/field.cgi?id=25751	25751
Resting-state functional connectivity 1006	Brain	https://biobank.ctsu.ox.ac.uk/crystal/field.cgi?id=25751	25751
Resting-state functional connectivity 1007	Brain	https://biobank.ctsu.ox.ac.uk/crystal/field.cgi?id=25751	25751
Resting-state functional connectivity 1008	Brain	https://biobank.ctsu.ox.ac.uk/crystal/field.cgi?id=25751	25751
Resting-state functional connectivity 1009	Brain	https://biobank.ctsu.ox.ac.uk/crystal/field.cgi?id=25751	25751
Resting-state functional connectivity 1010	Brain	https://biobank.ctsu.ox.ac.uk/crystal/field.cgi?id=25751	25751
Resting-state functional connectivity 1011	Brain	https://biobank.ctsu.ox.ac.uk/crystal/field.cgi?id=25751	25751
Resting-state functional connectivity 1012	Brain	https://biobank.ctsu.ox.ac.uk/crystal/field.cgi?id=25751	25751
Resting-state functional connectivity 1013	Brain	https://biobank.ctsu.ox.ac.uk/crystal/field.cgi?id=25751	25751
Resting-state functional connectivity 1014	Brain	https://biobank.ctsu.ox.ac.uk/crystal/field.cgi?id=25751	25751
Resting-state functional connectivity 1015	Brain	https://biobank.ctsu.ox.ac.uk/crystal/field.cgi?id=25751	25751
Resting-state functional connectivity 1016	Brain	https://biobank.ctsu.ox.ac.uk/crystal/field.cgi?id=25751	25751
Resting-state functional connectivity 1017	Brain	https://biobank.ctsu.ox.ac.uk/crystal/field.cgi?id=25751	25751
Resting-state functional connectivity 1018	Brain	https://biobank.ctsu.ox.ac.uk/crystal/field.cgi?id=25751	25751
Resting-state functional connectivity 1019	Brain	https://biobank.ctsu.ox.ac.uk/crystal/field.cgi?id=25751	25751
Resting-state functional connectivity 1020	Brain	https://biobank.ctsu.ox.ac.uk/crystal/field.cgi?id=25751	25751
Resting-state functional connectivity 1021	Brain	https://biobank.ctsu.ox.ac.uk/crystal/field.cgi?id=25751	25751
Resting-state functional connectivity 1022	Brain	https://biobank.ctsu.ox.ac.uk/crystal/field.cgi?id=25751	25751
Resting-state functional connectivity 1023	Brain	https://biobank.ctsu.ox.ac.uk/crystal/field.cgi?id=25751	25751
Resting-state functional connectivity 1024	Brain	https://biobank.ctsu.ox.ac.uk/crystal/field.cgi?id=25751	25751
Resting-state functional connectivity 1025	Brain	https://biobank.ctsu.ox.ac.uk/crystal/field.cgi?id=25751	25751
Resting-state functional connectivity 1026	Brain	https://biobank.ctsu.ox.ac.uk/crystal/field.cgi?id=25751	25751
Resting-state functional connectivity 1027	Brain	https://biobank.ctsu.ox.ac.uk/crystal/field.cgi?id=25751	25751
Resting-state functional connectivity 1028	Brain	https://biobank.ctsu.ox.ac.uk/crystal/field.cgi?id=25751	25751
Resting-state functional connectivity 1029	Brain	https://biobank.ctsu.ox.ac.uk/crystal/field.cgi?id=25751	25751
Resting-state functional connectivity 1030	Brain	https://biobank.ctsu.ox.ac.uk/crystal/field.cgi?id=25751	25751
Resting-state functional connectivity 1031	Brain	https://biobank.ctsu.ox.ac.uk/crystal/field.cgi?id=25751	25751
Resting-state functional connectivity 1032	Brain	https://biobank.ctsu.ox.ac.uk/crystal/field.cgi?id=25751	25751
Resting-state functional connectivity 1033	Brain	https://biobank.ctsu.ox.ac.uk/crystal/field.cgi?id=25751	25751
Resting-state functional connectivity 1034	Brain	https://biobank.ctsu.ox.ac.uk/crystal/field.cgi?id=25751	25751
Resting-state functional connectivity 1035	Brain	https://biobank.ctsu.ox.ac.uk/crystal/field.cgi?id=25751	25751
Resting-state functional connectivity 1036	Brain	https://biobank.ctsu.ox.ac.uk/crystal/field.cgi?id=25751	25751
Resting-state functional connectivity 1037	Brain	https://biobank.ctsu.ox.ac.uk/crystal/field.cgi?id=25751	25751
Resting-state functional connectivity 1038	Brain	https://biobank.ctsu.ox.ac.uk/crystal/field.cgi?id=25751	25751
Resting-state functional connectivity 1039	Brain	https://biobank.ctsu.ox.ac.uk/crystal/field.cgi?id=25751	25751
Resting-state functional connectivity 1040	Brain	https://biobank.ctsu.ox.ac.uk/crystal/field.cgi?id=25751	25751
Resting-state functional connectivity 1041	Brain	https://biobank.ctsu.ox.ac.uk/crystal/field.cgi?id=25751	25751
Resting-state functional connectivity 1042	Brain	https://biobank.ctsu.ox.ac.uk/crystal/field.cgi?id=25751	25751
Resting-state functional connectivity 1043	Brain	https://biobank.ctsu.ox.ac.uk/crystal/field.cgi?id=25751	25751
Resting-state functional connectivity 1044	Brain	https://biobank.ctsu.ox.ac.uk/crystal/field.cgi?id=25751	25751
Resting-state functional connectivity 1045	Brain	https://biobank.ctsu.ox.ac.uk/crystal/field.cgi?id=25751	25751
Resting-state functional connectivity 1046	Brain	https://biobank.ctsu.ox.ac.uk/crystal/field.cgi?id=25751	25751
Resting-state functional connectivity 1047	Brain	https://biobank.ctsu.ox.ac.uk/crystal/field.cgi?id=25751	25751
Resting-state functional connectivity 1048	Brain	https://biobank.ctsu.ox.ac.uk/crystal/field.cgi?id=25751	25751
Resting-state functional connectivity 1049	Brain	https://biobank.ctsu.ox.ac.uk/crystal/field.cgi?id=25751	25751
Resting-state functional connectivity 1050	Brain	https://biobank.ctsu.ox.ac.uk/crystal/field.cgi?id=25751	25751
Resting-state functional connectivity 1051	Brain	https://biobank.ctsu.ox.ac.uk/crystal/field.cgi?id=25751	25751
Resting-state functional connectivity 1052	Brain	https://biobank.ctsu.ox.ac.uk/crystal/field.cgi?id=25751	25751
Resting-state functional connectivity 1053	Brain	https://biobank.ctsu.ox.ac.uk/crystal/field.cgi?id=25751	25751
Resting-state functional connectivity 1054	Brain	https://biobank.ctsu.ox.ac.uk/crystal/field.cgi?id=25751	25751
Resting-state functional connectivity 1055	Brain	https://biobank.ctsu.ox.ac.uk/crystal/field.cgi?id=25751	25751
Resting-state functional connectivity 1056	Brain	https://biobank.ctsu.ox.ac.uk/crystal/field.cgi?id=25751	25751
Resting-state functional connectivity 1057	Brain	https://biobank.ctsu.ox.ac.uk/crystal/field.cgi?id=25751	25751
Resting-state functional connectivity 1058	Brain	https://biobank.ctsu.ox.ac.uk/crystal/field.cgi?id=25751	25751
Resting-state functional connectivity 1059	Brain	https://biobank.ctsu.ox.ac.uk/crystal/field.cgi?id=25751	25751
Resting-state functional connectivity 1060	Brain	https://biobank.ctsu.ox.ac.uk/crystal/field.cgi?id=25751	25751
Resting-state functional connectivity 1061	Brain	https://biobank.ctsu.ox.ac.uk/crystal/field.cgi?id=25751	25751
Resting-state functional connectivity 1062	Brain	https://biobank.ctsu.ox.ac.uk/crystal/field.cgi?id=25751	25751
Resting-state functional connectivity 1063	Brain	https://biobank.ctsu.ox.ac.uk/crystal/field.cgi?id=25751	25751
Resting-state functional connectivity 1064	Brain	https://biobank.ctsu.ox.ac.uk/crystal/field.cgi?id=25751	25751
Resting-state functional connectivity 1065	Brain	https://biobank.ctsu.ox.ac.uk/crystal/field.cgi?id=25751	25751
Resting-state functional connectivity 1066	Brain	https://biobank.ctsu.ox.ac.uk/crystal/field.cgi?id=25751	25751
Resting-state functional connectivity 1067	Brain	https://biobank.ctsu.ox.ac.uk/crystal/field.cgi?id=25751	25751
Resting-state functional connectivity 1068	Brain	https://biobank.ctsu.ox.ac.uk/crystal/field.cgi?id=25751	25751
Resting-state functional connectivity 1069	Brain	https://biobank.ctsu.ox.ac.uk/crystal/field.cgi?id=25751	25751
Resting-state functional connectivity 1070	Brain	https://biobank.ctsu.ox.ac.uk/crystal/field.cgi?id=25751	25751
Resting-state functional connectivity 1071	Brain	https://biobank.ctsu.ox.ac.uk/crystal/field.cgi?id=25751	25751
Resting-state functional connectivity 1072	Brain	https://biobank.ctsu.ox.ac.uk/crystal/field.cgi?id=25751	25751
Resting-state functional connectivity 1073	Brain	https://biobank.ctsu.ox.ac.uk/crystal/field.cgi?id=25751	25751
Resting-state functional connectivity 1074	Brain	https://biobank.ctsu.ox.ac.uk/crystal/field.cgi?id=25751	25751
Resting-state functional connectivity 1075	Brain	https://biobank.ctsu.ox.ac.uk/crystal/field.cgi?id=25751	25751
Resting-state functional connectivity 1076	Brain	https://biobank.ctsu.ox.ac.uk/crystal/field.cgi?id=25751	25751
Resting-state functional connectivity 1077	Brain	https://biobank.ctsu.ox.ac.uk/crystal/field.cgi?id=25751	25751
Resting-state functional connectivity 1078	Brain	https://biobank.ctsu.ox.ac.uk/crystal/field.cgi?id=25751	25751
Resting-state functional connectivity 1079	Brain	https://biobank.ctsu.ox.ac.uk/crystal/field.cgi?id=25751	25751
Resting-state functional connectivity 1080	Brain	https://biobank.ctsu.ox.ac.uk/crystal/field.cgi?id=25751	25751
Resting-state functional connectivity 1081	Brain	https://biobank.ctsu.ox.ac.uk/crystal/field.cgi?id=25751	25751
Resting-state functional connectivity 1082	Brain	https://biobank.ctsu.ox.ac.uk/crystal/field.cgi?id=25751	25751
Resting-state functional connectivity 1083	Brain	https://biobank.ctsu.ox.ac.uk/crystal/field.cgi?id=25751	25751
Resting-state functional connectivity 1084	Brain	https://biobank.ctsu.ox.ac.uk/crystal/field.cgi?id=25751	25751
Resting-state functional connectivity 1085	Brain	https://biobank.ctsu.ox.ac.uk/crystal/field.cgi?id=25751	25751
Resting-state functional connectivity 1086	Brain	https://biobank.ctsu.ox.ac.uk/crystal/field.cgi?id=25751	25751
Resting-state functional connectivity 1087	Brain	https://biobank.ctsu.ox.ac.uk/crystal/field.cgi?id=25751	25751
Resting-state functional connectivity 1088	Brain	https://biobank.ctsu.ox.ac.uk/crystal/field.cgi?id=25751	25751
Resting-state functional connectivity 1089	Brain	https://biobank.ctsu.ox.ac.uk/crystal/field.cgi?id=25751	25751
Resting-state functional connectivity 1090	Brain	https://biobank.ctsu.ox.ac.uk/crystal/field.cgi?id=25751	25751
Resting-state functional connectivity 1091	Brain	https://biobank.ctsu.ox.ac.uk/crystal/field.cgi?id=25751	25751
Resting-state functional connectivity 1092	Brain	https://biobank.ctsu.ox.ac.uk/crystal/field.cgi?id=25751	25751
Resting-state functional connectivity 1093	Brain	https://biobank.ctsu.ox.ac.uk/crystal/field.cgi?id=25751	25751
Resting-state functional connectivity 1094	Brain	https://biobank.ctsu.ox.ac.uk/crystal/field.cgi?id=25751	25751
Resting-state functional connectivity 1095	Brain	https://biobank.ctsu.ox.ac.uk/crystal/field.cgi?id=25751	25751
Resting-state functional connectivity 1096	Brain	https://biobank.ctsu.ox.ac.uk/crystal/field.cgi?id=25751	25751
Resting-state functional connectivity 1097	Brain	https://biobank.ctsu.ox.ac.uk/crystal/field.cgi?id=25751	25751
Resting-state functional connectivity 1098	Brain	https://biobank.ctsu.ox.ac.uk/crystal/field.cgi?id=25751	25751
Resting-state functional connectivity 1099	Brain	https://biobank.ctsu.ox.ac.uk/crystal/field.cgi?id=25751	25751
Resting-state functional connectivity 1100	Brain	https://biobank.ctsu.ox.ac.uk/crystal/field.cgi?id=25751	25751
Resting-state functional connectivity 1101	Brain	https://biobank.ctsu.ox.ac.uk/crystal/field.cgi?id=25751	25751
Resting-state functional connectivity 1102	Brain	https://biobank.ctsu.ox.ac.uk/crystal/field.cgi?id=25751	25751
Resting-state functional connectivity 1103	Brain	https://biobank.ctsu.ox.ac.uk/crystal/field.cgi?id=25751	25751
Resting-state functional connectivity 1104	Brain	https://biobank.ctsu.ox.ac.uk/crystal/field.cgi?id=25751	25751
Resting-state functional connectivity 1105	Brain	https://biobank.ctsu.ox.ac.uk/crystal/field.cgi?id=25751	25751
Resting-state functional connectivity 1106	Brain	https://biobank.ctsu.ox.ac.uk/crystal/field.cgi?id=25751	25751
Resting-state functional connectivity 1107	Brain	https://biobank.ctsu.ox.ac.uk/crystal/field.cgi?id=25751	25751
Resting-state functional connectivity 1108	Brain	https://biobank.ctsu.ox.ac.uk/crystal/field.cgi?id=25751	25751
Resting-state functional connectivity 1109	Brain	https://biobank.ctsu.ox.ac.uk/crystal/field.cgi?id=25751	25751
Resting-state functional connectivity 1110	Brain	https://biobank.ctsu.ox.ac.uk/crystal/field.cgi?id=25751	25751
Resting-state functional connectivity 1111	Brain	https://biobank.ctsu.ox.ac.uk/crystal/field.cgi?id=25751	25751
Resting-state functional connectivity 1112	Brain	https://biobank.ctsu.ox.ac.uk/crystal/field.cgi?id=25751	25751
Resting-state functional connectivity 1113	Brain	https://biobank.ctsu.ox.ac.uk/crystal/field.cgi?id=25751	25751
Resting-state functional connectivity 1114	Brain	https://biobank.ctsu.ox.ac.uk/crystal/field.cgi?id=25751	25751
Resting-state functional connectivity 1115	Brain	https://biobank.ctsu.ox.ac.uk/crystal/field.cgi?id=25751	25751
Resting-state functional connectivity 1116	Brain	https://biobank.ctsu.ox.ac.uk/crystal/field.cgi?id=25751	25751
Resting-state functional connectivity 1117	Brain	https://biobank.ctsu.ox.ac.uk/crystal/field.cgi?id=25751	25751
Resting-state functional connectivity 1118	Brain	https://biobank.ctsu.ox.ac.uk/crystal/field.cgi?id=25751	25751
Resting-state functional connectivity 1119	Brain	https://biobank.ctsu.ox.ac.uk/crystal/field.cgi?id=25751	25751
Resting-state functional connectivity 1120	Brain	https://biobank.ctsu.ox.ac.uk/crystal/field.cgi?id=25751	25751
Resting-state functional connectivity 1121	Brain	https://biobank.ctsu.ox.ac.uk/crystal/field.cgi?id=25751	25751
Resting-state functional connectivity 1122	Brain	https://biobank.ctsu.ox.ac.uk/crystal/field.cgi?id=25751	25751
Resting-state functional connectivity 1123	Brain	https://biobank.ctsu.ox.ac.uk/crystal/field.cgi?id=25751	25751
Resting-state functional connectivity 1124	Brain	https://biobank.ctsu.ox.ac.uk/crystal/field.cgi?id=25751	25751
Resting-state functional connectivity 1125	Brain	https://biobank.ctsu.ox.ac.uk/crystal/field.cgi?id=25751	25751
Resting-state functional connectivity 1126	Brain	https://biobank.ctsu.ox.ac.uk/crystal/field.cgi?id=25751	25751
Resting-state functional connectivity 1127	Brain	https://biobank.ctsu.ox.ac.uk/crystal/field.cgi?id=25751	25751
Resting-state functional connectivity 1128	Brain	https://biobank.ctsu.ox.ac.uk/crystal/field.cgi?id=25751	25751
Resting-state functional connectivity 1129	Brain	https://biobank.ctsu.ox.ac.uk/crystal/field.cgi?id=25751	25751
Resting-state functional connectivity 1130	Brain	https://biobank.ctsu.ox.ac.uk/crystal/field.cgi?id=25751	25751
Resting-state functional connectivity 1131	Brain	https://biobank.ctsu.ox.ac.uk/crystal/field.cgi?id=25751	25751
Resting-state functional connectivity 1132	Brain	https://biobank.ctsu.ox.ac.uk/crystal/field.cgi?id=25751	25751
Resting-state functional connectivity 1133	Brain	https://biobank.ctsu.ox.ac.uk/crystal/field.cgi?id=25751	25751
Resting-state functional connectivity 1134	Brain	https://biobank.ctsu.ox.ac.uk/crystal/field.cgi?id=25751	25751
Resting-state functional connectivity 1135	Brain	https://biobank.ctsu.ox.ac.uk/crystal/field.cgi?id=25751	25751
Resting-state functional connectivity 1136	Brain	https://biobank.ctsu.ox.ac.uk/crystal/field.cgi?id=25751	25751
Resting-state functional connectivity 1137	Brain	https://biobank.ctsu.ox.ac.uk/crystal/field.cgi?id=25751	25751
Resting-state functional connectivity 1138	Brain	https://biobank.ctsu.ox.ac.uk/crystal/field.cgi?id=25751	25751
Resting-state functional connectivity 1139	Brain	https://biobank.ctsu.ox.ac.uk/crystal/field.cgi?id=25751	25751
Resting-state functional connectivity 1140	Brain	https://biobank.ctsu.ox.ac.uk/crystal/field.cgi?id=25751	25751
Resting-state functional connectivity 1141	Brain	https://biobank.ctsu.ox.ac.uk/crystal/field.cgi?id=25751	25751
Resting-state functional connectivity 1142	Brain	https://biobank.ctsu.ox.ac.uk/crystal/field.cgi?id=25751	25751
Resting-state functional connectivity 1143	Brain	https://biobank.ctsu.ox.ac.uk/crystal/field.cgi?id=25751	25751
Resting-state functional connectivity 1144	Brain	https://biobank.ctsu.ox.ac.uk/crystal/field.cgi?id=25751	25751
Resting-state functional connectivity 1145	Brain	https://biobank.ctsu.ox.ac.uk/crystal/field.cgi?id=25751	25751
Resting-state functional connectivity 1146	Brain	https://biobank.ctsu.ox.ac.uk/crystal/field.cgi?id=25751	25751
Resting-state functional connectivity 1147	Brain	https://biobank.ctsu.ox.ac.uk/crystal/field.cgi?id=25751	25751
Resting-state functional connectivity 1148	Brain	https://biobank.ctsu.ox.ac.uk/crystal/field.cgi?id=25751	25751
Resting-state functional connectivity 1149	Brain	https://biobank.ctsu.ox.ac.uk/crystal/field.cgi?id=25751	25751
Resting-state functional connectivity 1150	Brain	https://biobank.ctsu.ox.ac.uk/crystal/field.cgi?id=25751	25751
Resting-state functional connectivity 1151	Brain	https://biobank.ctsu.ox.ac.uk/crystal/field.cgi?id=25751	25751
Resting-state functional connectivity 1152	Brain	https://biobank.ctsu.ox.ac.uk/crystal/field.cgi?id=25751	25751
Resting-state functional connectivity 1153	Brain	https://biobank.ctsu.ox.ac.uk/crystal/field.cgi?id=25751	25751
Resting-state functional connectivity 1154	Brain	https://biobank.ctsu.ox.ac.uk/crystal/field.cgi?id=25751	25751
Resting-state functional connectivity 1155	Brain	https://biobank.ctsu.ox.ac.uk/crystal/field.cgi?id=25751	25751
Resting-state functional connectivity 1156	Brain	https://biobank.ctsu.ox.ac.uk/crystal/field.cgi?id=25751	25751
Resting-state functional connectivity 1157	Brain	https://biobank.ctsu.ox.ac.uk/crystal/field.cgi?id=25751	25751
Resting-state functional connectivity 1158	Brain	https://biobank.ctsu.ox.ac.uk/crystal/field.cgi?id=25751	25751
Resting-state functional connectivity 1159	Brain	https://biobank.ctsu.ox.ac.uk/crystal/field.cgi?id=25751	25751
Resting-state functional connectivity 1160	Brain	https://biobank.ctsu.ox.ac.uk/crystal/field.cgi?id=25751	25751
Resting-state functional connectivity 1161	Brain	https://biobank.ctsu.ox.ac.uk/crystal/field.cgi?id=25751	25751
Resting-state functional connectivity 1162	Brain	https://biobank.ctsu.ox.ac.uk/crystal/field.cgi?id=25751	25751
Resting-state functional connectivity 1163	Brain	https://biobank.ctsu.ox.ac.uk/crystal/field.cgi?id=25751	25751
Resting-state functional connectivity 1164	Brain	https://biobank.ctsu.ox.ac.uk/crystal/field.cgi?id=25751	25751
Resting-state functional connectivity 1165	Brain	https://biobank.ctsu.ox.ac.uk/crystal/field.cgi?id=25751	25751
Resting-state functional connectivity 1166	Brain	https://biobank.ctsu.ox.ac.uk/crystal/field.cgi?id=25751	25751
Resting-state functional connectivity 1167	Brain	https://biobank.ctsu.ox.ac.uk/crystal/field.cgi?id=25751	25751
Resting-state functional connectivity 1168	Brain	https://biobank.ctsu.ox.ac.uk/crystal/field.cgi?id=25751	25751
Resting-state functional connectivity 1169	Brain	https://biobank.ctsu.ox.ac.uk/crystal/field.cgi?id=25751	25751
Resting-state functional connectivity 1170	Brain	https://biobank.ctsu.ox.ac.uk/crystal/field.cgi?id=25751	25751
Resting-state functional connectivity 1171	Brain	https://biobank.ctsu.ox.ac.uk/crystal/field.cgi?id=25751	25751
Resting-state functional connectivity 1172	Brain	https://biobank.ctsu.ox.ac.uk/crystal/field.cgi?id=25751	25751
Resting-state functional connectivity 1173	Brain	https://biobank.ctsu.ox.ac.uk/crystal/field.cgi?id=25751	25751
Resting-state functional connectivity 1174	Brain	https://biobank.ctsu.ox.ac.uk/crystal/field.cgi?id=25751	25751
Resting-state functional connectivity 1175	Brain	https://biobank.ctsu.ox.ac.uk/crystal/field.cgi?id=25751	25751
Resting-state functional connectivity 1176	Brain	https://biobank.ctsu.ox.ac.uk/crystal/field.cgi?id=25751	25751
Resting-state functional connectivity 1177	Brain	https://biobank.ctsu.ox.ac.uk/crystal/field.cgi?id=25751	25751
Resting-state functional connectivity 1178	Brain	https://biobank.ctsu.ox.ac.uk/crystal/field.cgi?id=25751	25751
Resting-state functional connectivity 1179	Brain	https://biobank.ctsu.ox.ac.uk/crystal/field.cgi?id=25751	25751
Resting-state functional connectivity 1180	Brain	https://biobank.ctsu.ox.ac.uk/crystal/field.cgi?id=25751	25751
Resting-state functional connectivity 1181	Brain	https://biobank.ctsu.ox.ac.uk/crystal/field.cgi?id=25751	25751
Resting-state functional connectivity 1182	Brain	https://biobank.ctsu.ox.ac.uk/crystal/field.cgi?id=25751	25751
Resting-state functional connectivity 1183	Brain	https://biobank.ctsu.ox.ac.uk/crystal/field.cgi?id=25751	25751
Resting-state functional connectivity 1184	Brain	https://biobank.ctsu.ox.ac.uk/crystal/field.cgi?id=25751	25751
Resting-state functional connectivity 1185	Brain	https://biobank.ctsu.ox.ac.uk/crystal/field.cgi?id=25751	25751
Resting-state functional connectivity 1186	Brain	https://biobank.ctsu.ox.ac.uk/crystal/field.cgi?id=25751	25751
Resting-state functional connectivity 1187	Brain	https://biobank.ctsu.ox.ac.uk/crystal/field.cgi?id=25751	25751
Resting-state functional connectivity 1188	Brain	https://biobank.ctsu.ox.ac.uk/crystal/field.cgi?id=25751	25751
Resting-state functional connectivity 1189	Brain	https://biobank.ctsu.ox.ac.uk/crystal/field.cgi?id=25751	25751
Resting-state functional connectivity 1190	Brain	https://biobank.ctsu.ox.ac.uk/crystal/field.cgi?id=25751	25751
Resting-state functional connectivity 1191	Brain	https://biobank.ctsu.ox.ac.uk/crystal/field.cgi?id=25751	25751
Resting-state functional connectivity 1192	Brain	https://biobank.ctsu.ox.ac.uk/crystal/field.cgi?id=25751	25751
Resting-state functional connectivity 1193	Brain	https://biobank.ctsu.ox.ac.uk/crystal/field.cgi?id=25751	25751
Resting-state functional connectivity 1194	Brain	https://biobank.ctsu.ox.ac.uk/crystal/field.cgi?id=25751	25751
Resting-state functional connectivity 1195	Brain	https://biobank.ctsu.ox.ac.uk/crystal/field.cgi?id=25751	25751
Resting-state functional connectivity 1196	Brain	https://biobank.ctsu.ox.ac.uk/crystal/field.cgi?id=25751	25751
Resting-state functional connectivity 1197	Brain	https://biobank.ctsu.ox.ac.uk/crystal/field.cgi?id=25751	25751
Resting-state functional connectivity 1198	Brain	https://biobank.ctsu.ox.ac.uk/crystal/field.cgi?id=25751	25751
Resting-state functional connectivity 1199	Brain	https://biobank.ctsu.ox.ac.uk/crystal/field.cgi?id=25751	25751
Resting-state functional connectivity 1200	Brain	https://biobank.ctsu.ox.ac.uk/crystal/field.cgi?id=25751	25751
Resting-state functional connectivity 1201	Brain	https://biobank.ctsu.ox.ac.uk/crystal/field.cgi?id=25751	25751
Resting-state functional connectivity 1202	Brain	https://biobank.ctsu.ox.ac.uk/crystal/field.cgi?id=25751	25751
Resting-state functional connectivity 1203	Brain	https://biobank.ctsu.ox.ac.uk/crystal/field.cgi?id=25751	25751
Resting-state functional connectivity 1204	Brain	https://biobank.ctsu.ox.ac.uk/crystal/field.cgi?id=25751	25751
Resting-state functional connectivity 1205	Brain	https://biobank.ctsu.ox.ac.uk/crystal/field.cgi?id=25751	25751
Resting-state functional connectivity 1206	Brain	https://biobank.ctsu.ox.ac.uk/crystal/field.cgi?id=25751	25751
Resting-state functional connectivity 1207	Brain	https://biobank.ctsu.ox.ac.uk/crystal/field.cgi?id=25751	25751
Resting-state functional connectivity 1208	Brain	https://biobank.ctsu.ox.ac.uk/crystal/field.cgi?id=25751	25751
Resting-state functional connectivity 1209	Brain	https://biobank.ctsu.ox.ac.uk/crystal/field.cgi?id=25751	25751
Resting-state functional connectivity 1210	Brain	https://biobank.ctsu.ox.ac.uk/crystal/field.cgi?id=25751	25751
Resting-state functional connectivity 1211	Brain	https://biobank.ctsu.ox.ac.uk/crystal/field.cgi?id=25751	25751
Resting-state functional connectivity 1212	Brain	https://biobank.ctsu.ox.ac.uk/crystal/field.cgi?id=25751	25751
Resting-state functional connectivity 1213	Brain	https://biobank.ctsu.ox.ac.uk/crystal/field.cgi?id=25751	25751
Resting-state functional connectivity 1214	Brain	https://biobank.ctsu.ox.ac.uk/crystal/field.cgi?id=25751	25751
Resting-state functional connectivity 1215	Brain	https://biobank.ctsu.ox.ac.uk/crystal/field.cgi?id=25751	25751
Resting-state functional connectivity 1216	Brain	https://biobank.ctsu.ox.ac.uk/crystal/field.cgi?id=25751	25751
Resting-state functional connectivity 1217	Brain	https://biobank.ctsu.ox.ac.uk/crystal/field.cgi?id=25751	25751
Resting-state functional connectivity 1218	Brain	https://biobank.ctsu.ox.ac.uk/crystal/field.cgi?id=25751	25751
Resting-state functional connectivity 1219	Brain	https://biobank.ctsu.ox.ac.uk/crystal/field.cgi?id=25751	25751
Resting-state functional connectivity 1220	Brain	https://biobank.ctsu.ox.ac.uk/crystal/field.cgi?id=25751	25751
Resting-state functional connectivity 1221	Brain	https://biobank.ctsu.ox.ac.uk/crystal/field.cgi?id=25751	25751
Resting-state functional connectivity 1222	Brain	https://biobank.ctsu.ox.ac.uk/crystal/field.cgi?id=25751	25751
Resting-state functional connectivity 1223	Brain	https://biobank.ctsu.ox.ac.uk/crystal/field.cgi?id=25751	25751
Resting-state functional connectivity 1224	Brain	https://biobank.ctsu.ox.ac.uk/crystal/field.cgi?id=25751	25751
Resting-state functional connectivity 1225	Brain	https://biobank.ctsu.ox.ac.uk/crystal/field.cgi?id=25751	25751
Resting-state functional connectivity 1226	Brain	https://biobank.ctsu.ox.ac.uk/crystal/field.cgi?id=25751	25751
Resting-state functional connectivity 1227	Brain	https://biobank.ctsu.ox.ac.uk/crystal/field.cgi?id=25751	25751
Resting-state functional connectivity 1228	Brain	https://biobank.ctsu.ox.ac.uk/crystal/field.cgi?id=25751	25751
Resting-state functional connectivity 1229	Brain	https://biobank.ctsu.ox.ac.uk/crystal/field.cgi?id=25751	25751
Resting-state functional connectivity 1230	Brain	https://biobank.ctsu.ox.ac.uk/crystal/field.cgi?id=25751	25751
Resting-state functional connectivity 1231	Brain	https://biobank.ctsu.ox.ac.uk/crystal/field.cgi?id=25751	25751
Resting-state functional connectivity 1232	Brain	https://biobank.ctsu.ox.ac.uk/crystal/field.cgi?id=25751	25751
Resting-state functional connectivity 1233	Brain	https://biobank.ctsu.ox.ac.uk/crystal/field.cgi?id=25751	25751
Resting-state functional connectivity 1234	Brain	https://biobank.ctsu.ox.ac.uk/crystal/field.cgi?id=25751	25751
Resting-state functional connectivity 1235	Brain	https://biobank.ctsu.ox.ac.uk/crystal/field.cgi?id=25751	25751
Resting-state functional connectivity 1236	Brain	https://biobank.ctsu.ox.ac.uk/crystal/field.cgi?id=25751	25751
Resting-state functional connectivity 1237	Brain	https://biobank.ctsu.ox.ac.uk/crystal/field.cgi?id=25751	25751
Resting-state functional connectivity 1238	Brain	https://biobank.ctsu.ox.ac.uk/crystal/field.cgi?id=25751	25751
Resting-state functional connectivity 1239	Brain	https://biobank.ctsu.ox.ac.uk/crystal/field.cgi?id=25751	25751
Resting-state functional connectivity 1240	Brain	https://biobank.ctsu.ox.ac.uk/crystal/field.cgi?id=25751	25751
Resting-state functional connectivity 1241	Brain	https://biobank.ctsu.ox.ac.uk/crystal/field.cgi?id=25751	25751
Resting-state functional connectivity 1242	Brain	https://biobank.ctsu.ox.ac.uk/crystal/field.cgi?id=25751	25751
Resting-state functional connectivity 1243	Brain	https://biobank.ctsu.ox.ac.uk/crystal/field.cgi?id=25751	25751
Resting-state functional connectivity 1244	Brain	https://biobank.ctsu.ox.ac.uk/crystal/field.cgi?id=25751	25751
Resting-state functional connectivity 1245	Brain	https://biobank.ctsu.ox.ac.uk/crystal/field.cgi?id=25751	25751
Resting-state functional connectivity 1246	Brain	https://biobank.ctsu.ox.ac.uk/crystal/field.cgi?id=25751	25751
Resting-state functional connectivity 1247	Brain	https://biobank.ctsu.ox.ac.uk/crystal/field.cgi?id=25751	25751
Resting-state functional connectivity 1248	Brain	https://biobank.ctsu.ox.ac.uk/crystal/field.cgi?id=25751	25751
Resting-state functional connectivity 1249	Brain	https://biobank.ctsu.ox.ac.uk/crystal/field.cgi?id=25751	25751
Resting-state functional connectivity 1250	Brain	https://biobank.ctsu.ox.ac.uk/crystal/field.cgi?id=25751	25751
Resting-state functional connectivity 1251	Brain	https://biobank.ctsu.ox.ac.uk/crystal/field.cgi?id=25751	25751
Resting-state functional connectivity 1252	Brain	https://biobank.ctsu.ox.ac.uk/crystal/field.cgi?id=25751	25751
Resting-state functional connectivity 1253	Brain	https://biobank.ctsu.ox.ac.uk/crystal/field.cgi?id=25751	25751
Resting-state functional connectivity 1254	Brain	https://biobank.ctsu.ox.ac.uk/crystal/field.cgi?id=25751	25751
Resting-state functional connectivity 1255	Brain	https://biobank.ctsu.ox.ac.uk/crystal/field.cgi?id=25751	25751
Resting-state functional connectivity 1256	Brain	https://biobank.ctsu.ox.ac.uk/crystal/field.cgi?id=25751	25751
Resting-state functional connectivity 1257	Brain	https://biobank.ctsu.ox.ac.uk/crystal/field.cgi?id=25751	25751
Resting-state functional connectivity 1258	Brain	https://biobank.ctsu.ox.ac.uk/crystal/field.cgi?id=25751	25751
Resting-state functional connectivity 1259	Brain	https://biobank.ctsu.ox.ac.uk/crystal/field.cgi?id=25751	25751
Resting-state functional connectivity 1260	Brain	https://biobank.ctsu.ox.ac.uk/crystal/field.cgi?id=25751	25751
Resting-state functional connectivity 1261	Brain	https://biobank.ctsu.ox.ac.uk/crystal/field.cgi?id=25751	25751
Resting-state functional connectivity 1262	Brain	https://biobank.ctsu.ox.ac.uk/crystal/field.cgi?id=25751	25751
Resting-state functional connectivity 1263	Brain	https://biobank.ctsu.ox.ac.uk/crystal/field.cgi?id=25751	25751
Resting-state functional connectivity 1264	Brain	https://biobank.ctsu.ox.ac.uk/crystal/field.cgi?id=25751	25751
Resting-state functional connectivity 1265	Brain	https://biobank.ctsu.ox.ac.uk/crystal/field.cgi?id=25751	25751
Resting-state functional connectivity 1266	Brain	https://biobank.ctsu.ox.ac.uk/crystal/field.cgi?id=25751	25751
Resting-state functional connectivity 1267	Brain	https://biobank.ctsu.ox.ac.uk/crystal/field.cgi?id=25751	25751
Resting-state functional connectivity 1268	Brain	https://biobank.ctsu.ox.ac.uk/crystal/field.cgi?id=25751	25751
Resting-state functional connectivity 1269	Brain	https://biobank.ctsu.ox.ac.uk/crystal/field.cgi?id=25751	25751
Resting-state functional connectivity 1270	Brain	https://biobank.ctsu.ox.ac.uk/crystal/field.cgi?id=25751	25751
Resting-state functional connectivity 1271	Brain	https://biobank.ctsu.ox.ac.uk/crystal/field.cgi?id=25751	25751
Resting-state functional connectivity 1272	Brain	https://biobank.ctsu.ox.ac.uk/crystal/field.cgi?id=25751	25751
Resting-state functional connectivity 1273	Brain	https://biobank.ctsu.ox.ac.uk/crystal/field.cgi?id=25751	25751
Resting-state functional connectivity 1274	Brain	https://biobank.ctsu.ox.ac.uk/crystal/field.cgi?id=25751	25751
Resting-state functional connectivity 1275	Brain	https://biobank.ctsu.ox.ac.uk/crystal/field.cgi?id=25751	25751
Resting-state functional connectivity 1276	Brain	https://biobank.ctsu.ox.ac.uk/crystal/field.cgi?id=25751	25751
Resting-state functional connectivity 1277	Brain	https://biobank.ctsu.ox.ac.uk/crystal/field.cgi?id=25751	25751
Resting-state functional connectivity 1278	Brain	https://biobank.ctsu.ox.ac.uk/crystal/field.cgi?id=25751	25751
Resting-state functional connectivity 1279	Brain	https://biobank.ctsu.ox.ac.uk/crystal/field.cgi?id=25751	25751
Resting-state functional connectivity 1280	Brain	https://biobank.ctsu.ox.ac.uk/crystal/field.cgi?id=25751	25751
Resting-state functional connectivity 1281	Brain	https://biobank.ctsu.ox.ac.uk/crystal/field.cgi?id=25751	25751
Resting-state functional connectivity 1282	Brain	https://biobank.ctsu.ox.ac.uk/crystal/field.cgi?id=25751	25751
Resting-state functional connectivity 1283	Brain	https://biobank.ctsu.ox.ac.uk/crystal/field.cgi?id=25751	25751
Resting-state functional connectivity 1284	Brain	https://biobank.ctsu.ox.ac.uk/crystal/field.cgi?id=25751	25751
Resting-state functional connectivity 1285	Brain	https://biobank.ctsu.ox.ac.uk/crystal/field.cgi?id=25751	25751
Resting-state functional connectivity 1286	Brain	https://biobank.ctsu.ox.ac.uk/crystal/field.cgi?id=25751	25751
Resting-state functional connectivity 1287	Brain	https://biobank.ctsu.ox.ac.uk/crystal/field.cgi?id=25751	25751
Resting-state functional connectivity 1288	Brain	https://biobank.ctsu.ox.ac.uk/crystal/field.cgi?id=25751	25751
Resting-state functional connectivity 1289	Brain	https://biobank.ctsu.ox.ac.uk/crystal/field.cgi?id=25751	25751
Resting-state functional connectivity 1290	Brain	https://biobank.ctsu.ox.ac.uk/crystal/field.cgi?id=25751	25751
Resting-state functional connectivity 1291	Brain	https://biobank.ctsu.ox.ac.uk/crystal/field.cgi?id=25751	25751
Resting-state functional connectivity 1292	Brain	https://biobank.ctsu.ox.ac.uk/crystal/field.cgi?id=25751	25751
Resting-state functional connectivity 1293	Brain	https://biobank.ctsu.ox.ac.uk/crystal/field.cgi?id=25751	25751
Resting-state functional connectivity 1294	Brain	https://biobank.ctsu.ox.ac.uk/crystal/field.cgi?id=25751	25751
Resting-state functional connectivity 1295	Brain	https://biobank.ctsu.ox.ac.uk/crystal/field.cgi?id=25751	25751
Resting-state functional connectivity 1296	Brain	https://biobank.ctsu.ox.ac.uk/crystal/field.cgi?id=25751	25751
Resting-state functional connectivity 1297	Brain	https://biobank.ctsu.ox.ac.uk/crystal/field.cgi?id=25751	25751
Resting-state functional connectivity 1298	Brain	https://biobank.ctsu.ox.ac.uk/crystal/field.cgi?id=25751	25751
Resting-state functional connectivity 1299	Brain	https://biobank.ctsu.ox.ac.uk/crystal/field.cgi?id=25751	25751
Resting-state functional connectivity 1300	Brain	https://biobank.ctsu.ox.ac.uk/crystal/field.cgi?id=25751	25751
Resting-state functional connectivity 1301	Brain	https://biobank.ctsu.ox.ac.uk/crystal/field.cgi?id=25751	25751
Resting-state functional connectivity 1302	Brain	https://biobank.ctsu.ox.ac.uk/crystal/field.cgi?id=25751	25751
Resting-state functional connectivity 1303	Brain	https://biobank.ctsu.ox.ac.uk/crystal/field.cgi?id=25751	25751
Resting-state functional connectivity 1304	Brain	https://biobank.ctsu.ox.ac.uk/crystal/field.cgi?id=25751	25751
Resting-state functional connectivity 1305	Brain	https://biobank.ctsu.ox.ac.uk/crystal/field.cgi?id=25751	25751
Resting-state functional connectivity 1306	Brain	https://biobank.ctsu.ox.ac.uk/crystal/field.cgi?id=25751	25751
Resting-state functional connectivity 1307	Brain	https://biobank.ctsu.ox.ac.uk/crystal/field.cgi?id=25751	25751
Resting-state functional connectivity 1308	Brain	https://biobank.ctsu.ox.ac.uk/crystal/field.cgi?id=25751	25751
Resting-state functional connectivity 1309	Brain	https://biobank.ctsu.ox.ac.uk/crystal/field.cgi?id=25751	25751
Resting-state functional connectivity 1310	Brain	https://biobank.ctsu.ox.ac.uk/crystal/field.cgi?id=25751	25751
Resting-state functional connectivity 1311	Brain	https://biobank.ctsu.ox.ac.uk/crystal/field.cgi?id=25751	25751
Resting-state functional connectivity 1312	Brain	https://biobank.ctsu.ox.ac.uk/crystal/field.cgi?id=25751	25751
Resting-state functional connectivity 1313	Brain	https://biobank.ctsu.ox.ac.uk/crystal/field.cgi?id=25751	25751
Resting-state functional connectivity 1314	Brain	https://biobank.ctsu.ox.ac.uk/crystal/field.cgi?id=25751	25751
Resting-state functional connectivity 1315	Brain	https://biobank.ctsu.ox.ac.uk/crystal/field.cgi?id=25751	25751
Resting-state functional connectivity 1316	Brain	https://biobank.ctsu.ox.ac.uk/crystal/field.cgi?id=25751	25751
Resting-state functional connectivity 1317	Brain	https://biobank.ctsu.ox.ac.uk/crystal/field.cgi?id=25751	25751
Resting-state functional connectivity 1318	Brain	https://biobank.ctsu.ox.ac.uk/crystal/field.cgi?id=25751	25751
Resting-state functional connectivity 1319	Brain	https://biobank.ctsu.ox.ac.uk/crystal/field.cgi?id=25751	25751
Resting-state functional connectivity 1320	Brain	https://biobank.ctsu.ox.ac.uk/crystal/field.cgi?id=25751	25751
Resting-state functional connectivity 1321	Brain	https://biobank.ctsu.ox.ac.uk/crystal/field.cgi?id=25751	25751
Resting-state functional connectivity 1322	Brain	https://biobank.ctsu.ox.ac.uk/crystal/field.cgi?id=25751	25751
Resting-state functional connectivity 1323	Brain	https://biobank.ctsu.ox.ac.uk/crystal/field.cgi?id=25751	25751
Resting-state functional connectivity 1324	Brain	https://biobank.ctsu.ox.ac.uk/crystal/field.cgi?id=25751	25751
Resting-state functional connectivity 1325	Brain	https://biobank.ctsu.ox.ac.uk/crystal/field.cgi?id=25751	25751
Resting-state functional connectivity 1326	Brain	https://biobank.ctsu.ox.ac.uk/crystal/field.cgi?id=25751	25751
Resting-state functional connectivity 1327	Brain	https://biobank.ctsu.ox.ac.uk/crystal/field.cgi?id=25751	25751
Resting-state functional connectivity 1328	Brain	https://biobank.ctsu.ox.ac.uk/crystal/field.cgi?id=25751	25751
Resting-state functional connectivity 1329	Brain	https://biobank.ctsu.ox.ac.uk/crystal/field.cgi?id=25751	25751
Resting-state functional connectivity 1330	Brain	https://biobank.ctsu.ox.ac.uk/crystal/field.cgi?id=25751	25751
Resting-state functional connectivity 1331	Brain	https://biobank.ctsu.ox.ac.uk/crystal/field.cgi?id=25751	25751
Resting-state functional connectivity 1332	Brain	https://biobank.ctsu.ox.ac.uk/crystal/field.cgi?id=25751	25751
Resting-state functional connectivity 1333	Brain	https://biobank.ctsu.ox.ac.uk/crystal/field.cgi?id=25751	25751
Resting-state functional connectivity 1334	Brain	https://biobank.ctsu.ox.ac.uk/crystal/field.cgi?id=25751	25751
Resting-state functional connectivity 1335	Brain	https://biobank.ctsu.ox.ac.uk/crystal/field.cgi?id=25751	25751
Resting-state functional connectivity 1336	Brain	https://biobank.ctsu.ox.ac.uk/crystal/field.cgi?id=25751	25751
Resting-state functional connectivity 1337	Brain	https://biobank.ctsu.ox.ac.uk/crystal/field.cgi?id=25751	25751
Resting-state functional connectivity 1338	Brain	https://biobank.ctsu.ox.ac.uk/crystal/field.cgi?id=25751	25751
Resting-state functional connectivity 1339	Brain	https://biobank.ctsu.ox.ac.uk/crystal/field.cgi?id=25751	25751
Resting-state functional connectivity 1340	Brain	https://biobank.ctsu.ox.ac.uk/crystal/field.cgi?id=25751	25751
Resting-state functional connectivity 1341	Brain	https://biobank.ctsu.ox.ac.uk/crystal/field.cgi?id=25751	25751
Resting-state functional connectivity 1342	Brain	https://biobank.ctsu.ox.ac.uk/crystal/field.cgi?id=25751	25751
Resting-state functional connectivity 1343	Brain	https://biobank.ctsu.ox.ac.uk/crystal/field.cgi?id=25751	25751
Resting-state functional connectivity 1344	Brain	https://biobank.ctsu.ox.ac.uk/crystal/field.cgi?id=25751	25751
Resting-state functional connectivity 1345	Brain	https://biobank.ctsu.ox.ac.uk/crystal/field.cgi?id=25751	25751
Resting-state functional connectivity 1346	Brain	https://biobank.ctsu.ox.ac.uk/crystal/field.cgi?id=25751	25751
Resting-state functional connectivity 1347	Brain	https://biobank.ctsu.ox.ac.uk/crystal/field.cgi?id=25751	25751
Resting-state functional connectivity 1348	Brain	https://biobank.ctsu.ox.ac.uk/crystal/field.cgi?id=25751	25751
Resting-state functional connectivity 1349	Brain	https://biobank.ctsu.ox.ac.uk/crystal/field.cgi?id=25751	25751
Resting-state functional connectivity 1350	Brain	https://biobank.ctsu.ox.ac.uk/crystal/field.cgi?id=25751	25751
Resting-state functional connectivity 1351	Brain	https://biobank.ctsu.ox.ac.uk/crystal/field.cgi?id=25751	25751
Resting-state functional connectivity 1352	Brain	https://biobank.ctsu.ox.ac.uk/crystal/field.cgi?id=25751	25751
Resting-state functional connectivity 1353	Brain	https://biobank.ctsu.ox.ac.uk/crystal/field.cgi?id=25751	25751
Resting-state functional connectivity 1354	Brain	https://biobank.ctsu.ox.ac.uk/crystal/field.cgi?id=25751	25751
Resting-state functional connectivity 1355	Brain	https://biobank.ctsu.ox.ac.uk/crystal/field.cgi?id=25751	25751
Resting-state functional connectivity 1356	Brain	https://biobank.ctsu.ox.ac.uk/crystal/field.cgi?id=25751	25751
Resting-state functional connectivity 1357	Brain	https://biobank.ctsu.ox.ac.uk/crystal/field.cgi?id=25751	25751
Resting-state functional connectivity 1358	Brain	https://biobank.ctsu.ox.ac.uk/crystal/field.cgi?id=25751	25751
Resting-state functional connectivity 1359	Brain	https://biobank.ctsu.ox.ac.uk/crystal/field.cgi?id=25751	25751
Resting-state functional connectivity 1360	Brain	https://biobank.ctsu.ox.ac.uk/crystal/field.cgi?id=25751	25751
Resting-state functional connectivity 1361	Brain	https://biobank.ctsu.ox.ac.uk/crystal/field.cgi?id=25751	25751
Resting-state functional connectivity 1362	Brain	https://biobank.ctsu.ox.ac.uk/crystal/field.cgi?id=25751	25751
Resting-state functional connectivity 1363	Brain	https://biobank.ctsu.ox.ac.uk/crystal/field.cgi?id=25751	25751
Resting-state functional connectivity 1364	Brain	https://biobank.ctsu.ox.ac.uk/crystal/field.cgi?id=25751	25751
Resting-state functional connectivity 1365	Brain	https://biobank.ctsu.ox.ac.uk/crystal/field.cgi?id=25751	25751
Resting-state functional connectivity 1366	Brain	https://biobank.ctsu.ox.ac.uk/crystal/field.cgi?id=25751	25751
Resting-state functional connectivity 1367	Brain	https://biobank.ctsu.ox.ac.uk/crystal/field.cgi?id=25751	25751
Resting-state functional connectivity 1368	Brain	https://biobank.ctsu.ox.ac.uk/crystal/field.cgi?id=25751	25751
Resting-state functional connectivity 1369	Brain	https://biobank.ctsu.ox.ac.uk/crystal/field.cgi?id=25751	25751
Resting-state functional connectivity 1370	Brain	https://biobank.ctsu.ox.ac.uk/crystal/field.cgi?id=25751	25751
Resting-state functional connectivity 1371	Brain	https://biobank.ctsu.ox.ac.uk/crystal/field.cgi?id=25751	25751
Resting-state functional connectivity 1372	Brain	https://biobank.ctsu.ox.ac.uk/crystal/field.cgi?id=25751	25751
Resting-state functional connectivity 1373	Brain	https://biobank.ctsu.ox.ac.uk/crystal/field.cgi?id=25751	25751
Resting-state functional connectivity 1374	Brain	https://biobank.ctsu.ox.ac.uk/crystal/field.cgi?id=25751	25751
Resting-state functional connectivity 1375	Brain	https://biobank.ctsu.ox.ac.uk/crystal/field.cgi?id=25751	25751
Resting-state functional connectivity 1376	Brain	https://biobank.ctsu.ox.ac.uk/crystal/field.cgi?id=25751	25751
Resting-state functional connectivity 1377	Brain	https://biobank.ctsu.ox.ac.uk/crystal/field.cgi?id=25751	25751
Resting-state functional connectivity 1378	Brain	https://biobank.ctsu.ox.ac.uk/crystal/field.cgi?id=25751	25751
Resting-state functional connectivity 1379	Brain	https://biobank.ctsu.ox.ac.uk/crystal/field.cgi?id=25751	25751
Resting-state functional connectivity 1380	Brain	https://biobank.ctsu.ox.ac.uk/crystal/field.cgi?id=25751	25751
Resting-state functional connectivity 1381	Brain	https://biobank.ctsu.ox.ac.uk/crystal/field.cgi?id=25751	25751
Resting-state functional connectivity 1382	Brain	https://biobank.ctsu.ox.ac.uk/crystal/field.cgi?id=25751	25751
Resting-state functional connectivity 1383	Brain	https://biobank.ctsu.ox.ac.uk/crystal/field.cgi?id=25751	25751
Resting-state functional connectivity 1384	Brain	https://biobank.ctsu.ox.ac.uk/crystal/field.cgi?id=25751	25751
Resting-state functional connectivity 1385	Brain	https://biobank.ctsu.ox.ac.uk/crystal/field.cgi?id=25751	25751
Resting-state functional connectivity 1386	Brain	https://biobank.ctsu.ox.ac.uk/crystal/field.cgi?id=25751	25751
Resting-state functional connectivity 1387	Brain	https://biobank.ctsu.ox.ac.uk/crystal/field.cgi?id=25751	25751
Resting-state functional connectivity 1388	Brain	https://biobank.ctsu.ox.ac.uk/crystal/field.cgi?id=25751	25751
Resting-state functional connectivity 1389	Brain	https://biobank.ctsu.ox.ac.uk/crystal/field.cgi?id=25751	25751
Resting-state functional connectivity 1390	Brain	https://biobank.ctsu.ox.ac.uk/crystal/field.cgi?id=25751	25751
Resting-state functional connectivity 1391	Brain	https://biobank.ctsu.ox.ac.uk/crystal/field.cgi?id=25751	25751
Resting-state functional connectivity 1392	Brain	https://biobank.ctsu.ox.ac.uk/crystal/field.cgi?id=25751	25751
Resting-state functional connectivity 1393	Brain	https://biobank.ctsu.ox.ac.uk/crystal/field.cgi?id=25751	25751
Resting-state functional connectivity 1394	Brain	https://biobank.ctsu.ox.ac.uk/crystal/field.cgi?id=25751	25751
Resting-state functional connectivity 1395	Brain	https://biobank.ctsu.ox.ac.uk/crystal/field.cgi?id=25751	25751
Resting-state functional connectivity 1396	Brain	https://biobank.ctsu.ox.ac.uk/crystal/field.cgi?id=25751	25751
Resting-state functional connectivity 1397	Brain	https://biobank.ctsu.ox.ac.uk/crystal/field.cgi?id=25751	25751
Resting-state functional connectivity 1398	Brain	https://biobank.ctsu.ox.ac.uk/crystal/field.cgi?id=25751	25751
Resting-state functional connectivity 1399	Brain	https://biobank.ctsu.ox.ac.uk/crystal/field.cgi?id=25751	25751
Resting-state functional connectivity 1400	Brain	https://biobank.ctsu.ox.ac.uk/crystal/field.cgi?id=25751	25751
Resting-state functional connectivity 1401	Brain	https://biobank.ctsu.ox.ac.uk/crystal/field.cgi?id=25751	25751
Resting-state functional connectivity 1402	Brain	https://biobank.ctsu.ox.ac.uk/crystal/field.cgi?id=25751	25751
Resting-state functional connectivity 1403	Brain	https://biobank.ctsu.ox.ac.uk/crystal/field.cgi?id=25751	25751
Resting-state functional connectivity 1404	Brain	https://biobank.ctsu.ox.ac.uk/crystal/field.cgi?id=25751	25751
Resting-state functional connectivity 1405	Brain	https://biobank.ctsu.ox.ac.uk/crystal/field.cgi?id=25751	25751
Resting-state functional connectivity 1406	Brain	https://biobank.ctsu.ox.ac.uk/crystal/field.cgi?id=25751	25751
Resting-state functional connectivity 1407	Brain	https://biobank.ctsu.ox.ac.uk/crystal/field.cgi?id=25751	25751
Resting-state functional connectivity 1408	Brain	https://biobank.ctsu.ox.ac.uk/crystal/field.cgi?id=25751	25751
Resting-state functional connectivity 1409	Brain	https://biobank.ctsu.ox.ac.uk/crystal/field.cgi?id=25751	25751
Resting-state functional connectivity 1410	Brain	https://biobank.ctsu.ox.ac.uk/crystal/field.cgi?id=25751	25751
Resting-state functional connectivity 1411	Brain	https://biobank.ctsu.ox.ac.uk/crystal/field.cgi?id=25751	25751
Resting-state functional connectivity 1412	Brain	https://biobank.ctsu.ox.ac.uk/crystal/field.cgi?id=25751	25751
Resting-state functional connectivity 1413	Brain	https://biobank.ctsu.ox.ac.uk/crystal/field.cgi?id=25751	25751
Resting-state functional connectivity 1414	Brain	https://biobank.ctsu.ox.ac.uk/crystal/field.cgi?id=25751	25751
Resting-state functional connectivity 1415	Brain	https://biobank.ctsu.ox.ac.uk/crystal/field.cgi?id=25751	25751
Resting-state functional connectivity 1416	Brain	https://biobank.ctsu.ox.ac.uk/crystal/field.cgi?id=25751	25751
Resting-state functional connectivity 1417	Brain	https://biobank.ctsu.ox.ac.uk/crystal/field.cgi?id=25751	25751
Resting-state functional connectivity 1418	Brain	https://biobank.ctsu.ox.ac.uk/crystal/field.cgi?id=25751	25751
Resting-state functional connectivity 1419	Brain	https://biobank.ctsu.ox.ac.uk/crystal/field.cgi?id=25751	25751
Resting-state functional connectivity 1420	Brain	https://biobank.ctsu.ox.ac.uk/crystal/field.cgi?id=25751	25751
Resting-state functional connectivity 1421	Brain	https://biobank.ctsu.ox.ac.uk/crystal/field.cgi?id=25751	25751
Resting-state functional connectivity 1422	Brain	https://biobank.ctsu.ox.ac.uk/crystal/field.cgi?id=25751	25751
Resting-state functional connectivity 1423	Brain	https://biobank.ctsu.ox.ac.uk/crystal/field.cgi?id=25751	25751
Resting-state functional connectivity 1424	Brain	https://biobank.ctsu.ox.ac.uk/crystal/field.cgi?id=25751	25751
Resting-state functional connectivity 1425	Brain	https://biobank.ctsu.ox.ac.uk/crystal/field.cgi?id=25751	25751
Resting-state functional connectivity 1426	Brain	https://biobank.ctsu.ox.ac.uk/crystal/field.cgi?id=25751	25751
Resting-state functional connectivity 1427	Brain	https://biobank.ctsu.ox.ac.uk/crystal/field.cgi?id=25751	25751
Resting-state functional connectivity 1428	Brain	https://biobank.ctsu.ox.ac.uk/crystal/field.cgi?id=25751	25751
Resting-state functional connectivity 1429	Brain	https://biobank.ctsu.ox.ac.uk/crystal/field.cgi?id=25751	25751
Resting-state functional connectivity 1430	Brain	https://biobank.ctsu.ox.ac.uk/crystal/field.cgi?id=25751	25751
Resting-state functional connectivity 1431	Brain	https://biobank.ctsu.ox.ac.uk/crystal/field.cgi?id=25751	25751
Resting-state functional connectivity 1432	Brain	https://biobank.ctsu.ox.ac.uk/crystal/field.cgi?id=25751	25751
Resting-state functional connectivity 1433	Brain	https://biobank.ctsu.ox.ac.uk/crystal/field.cgi?id=25751	25751
Resting-state functional connectivity 1434	Brain	https://biobank.ctsu.ox.ac.uk/crystal/field.cgi?id=25751	25751
Resting-state functional connectivity 1435	Brain	https://biobank.ctsu.ox.ac.uk/crystal/field.cgi?id=25751	25751
Resting-state functional connectivity 1436	Brain	https://biobank.ctsu.ox.ac.uk/crystal/field.cgi?id=25751	25751
Resting-state functional connectivity 1437	Brain	https://biobank.ctsu.ox.ac.uk/crystal/field.cgi?id=25751	25751
Resting-state functional connectivity 1438	Brain	https://biobank.ctsu.ox.ac.uk/crystal/field.cgi?id=25751	25751
Resting-state functional connectivity 1439	Brain	https://biobank.ctsu.ox.ac.uk/crystal/field.cgi?id=25751	25751
Resting-state functional connectivity 1440	Brain	https://biobank.ctsu.ox.ac.uk/crystal/field.cgi?id=25751	25751
Resting-state functional connectivity 1441	Brain	https://biobank.ctsu.ox.ac.uk/crystal/field.cgi?id=25751	25751
Resting-state functional connectivity 1442	Brain	https://biobank.ctsu.ox.ac.uk/crystal/field.cgi?id=25751	25751
Resting-state functional connectivity 1443	Brain	https://biobank.ctsu.ox.ac.uk/crystal/field.cgi?id=25751	25751
Resting-state functional connectivity 1444	Brain	https://biobank.ctsu.ox.ac.uk/crystal/field.cgi?id=25751	25751
Resting-state functional connectivity 1445	Brain	https://biobank.ctsu.ox.ac.uk/crystal/field.cgi?id=25751	25751
Resting-state functional connectivity 1446	Brain	https://biobank.ctsu.ox.ac.uk/crystal/field.cgi?id=25751	25751
Resting-state functional connectivity 1447	Brain	https://biobank.ctsu.ox.ac.uk/crystal/field.cgi?id=25751	25751
Resting-state functional connectivity 1448	Brain	https://biobank.ctsu.ox.ac.uk/crystal/field.cgi?id=25751	25751
Resting-state functional connectivity 1449	Brain	https://biobank.ctsu.ox.ac.uk/crystal/field.cgi?id=25751	25751
Resting-state functional connectivity 1450	Brain	https://biobank.ctsu.ox.ac.uk/crystal/field.cgi?id=25751	25751
Resting-state functional connectivity 1451	Brain	https://biobank.ctsu.ox.ac.uk/crystal/field.cgi?id=25751	25751
Resting-state functional connectivity 1452	Brain	https://biobank.ctsu.ox.ac.uk/crystal/field.cgi?id=25751	25751
Resting-state functional connectivity 1453	Brain	https://biobank.ctsu.ox.ac.uk/crystal/field.cgi?id=25751	25751
Resting-state functional connectivity 1454	Brain	https://biobank.ctsu.ox.ac.uk/crystal/field.cgi?id=25751	25751
Resting-state functional connectivity 1455	Brain	https://biobank.ctsu.ox.ac.uk/crystal/field.cgi?id=25751	25751
Resting-state functional connectivity 1456	Brain	https://biobank.ctsu.ox.ac.uk/crystal/field.cgi?id=25751	25751
Resting-state functional connectivity 1457	Brain	https://biobank.ctsu.ox.ac.uk/crystal/field.cgi?id=25751	25751
Resting-state functional connectivity 1458	Brain	https://biobank.ctsu.ox.ac.uk/crystal/field.cgi?id=25751	25751
Resting-state functional connectivity 1459	Brain	https://biobank.ctsu.ox.ac.uk/crystal/field.cgi?id=25751	25751
Resting-state functional connectivity 1460	Brain	https://biobank.ctsu.ox.ac.uk/crystal/field.cgi?id=25751	25751
Resting-state functional connectivity 1461	Brain	https://biobank.ctsu.ox.ac.uk/crystal/field.cgi?id=25751	25751
Resting-state functional connectivity 1462	Brain	https://biobank.ctsu.ox.ac.uk/crystal/field.cgi?id=25751	25751
Resting-state functional connectivity 1463	Brain	https://biobank.ctsu.ox.ac.uk/crystal/field.cgi?id=25751	25751
Resting-state functional connectivity 1464	Brain	https://biobank.ctsu.ox.ac.uk/crystal/field.cgi?id=25751	25751
Resting-state functional connectivity 1465	Brain	https://biobank.ctsu.ox.ac.uk/crystal/field.cgi?id=25751	25751
Resting-state functional connectivity 1466	Brain	https://biobank.ctsu.ox.ac.uk/crystal/field.cgi?id=25751	25751
Resting-state functional connectivity 1467	Brain	https://biobank.ctsu.ox.ac.uk/crystal/field.cgi?id=25751	25751
Resting-state functional connectivity 1468	Brain	https://biobank.ctsu.ox.ac.uk/crystal/field.cgi?id=25751	25751
Resting-state functional connectivity 1469	Brain	https://biobank.ctsu.ox.ac.uk/crystal/field.cgi?id=25751	25751
Resting-state functional connectivity 1470	Brain	https://biobank.ctsu.ox.ac.uk/crystal/field.cgi?id=25751	25751
Resting-state functional connectivity 1471	Brain	https://biobank.ctsu.ox.ac.uk/crystal/field.cgi?id=25751	25751
Resting-state functional connectivity 1472	Brain	https://biobank.ctsu.ox.ac.uk/crystal/field.cgi?id=25751	25751
Resting-state functional connectivity 1473	Brain	https://biobank.ctsu.ox.ac.uk/crystal/field.cgi?id=25751	25751
Resting-state functional connectivity 1474	Brain	https://biobank.ctsu.ox.ac.uk/crystal/field.cgi?id=25751	25751
Resting-state functional connectivity 1475	Brain	https://biobank.ctsu.ox.ac.uk/crystal/field.cgi?id=25751	25751
Resting-state functional connectivity 1476	Brain	https://biobank.ctsu.ox.ac.uk/crystal/field.cgi?id=25751	25751
Resting-state functional connectivity 1477	Brain	https://biobank.ctsu.ox.ac.uk/crystal/field.cgi?id=25751	25751
Resting-state functional connectivity 1478	Brain	https://biobank.ctsu.ox.ac.uk/crystal/field.cgi?id=25751	25751
Resting-state functional connectivity 1479	Brain	https://biobank.ctsu.ox.ac.uk/crystal/field.cgi?id=25751	25751
Resting-state functional connectivity 1480	Brain	https://biobank.ctsu.ox.ac.uk/crystal/field.cgi?id=25751	25751
Resting-state functional connectivity 1481	Brain	https://biobank.ctsu.ox.ac.uk/crystal/field.cgi?id=25751	25751
Resting-state functional connectivity 1482	Brain	https://biobank.ctsu.ox.ac.uk/crystal/field.cgi?id=25751	25751
Resting-state functional connectivity 1483	Brain	https://biobank.ctsu.ox.ac.uk/crystal/field.cgi?id=25751	25751
Resting-state functional connectivity 1484	Brain	https://biobank.ctsu.ox.ac.uk/crystal/field.cgi?id=25751	25751
Resting-state functional connectivity 1485	Brain	https://biobank.ctsu.ox.ac.uk/crystal/field.cgi?id=25751	25751
Grey-white contrast in unknown (left hemisphere)	Brain	https://biobank.ctsu.ox.ac.uk/crystal/field.cgi?id=26989	26989
Grey-white contrast in bankssts (left hemisphere)	Brain	https://biobank.ctsu.ox.ac.uk/crystal/field.cgi?id=26990	26990
Grey-white contrast in caudalanteriorcingulate (left hemisphere)	Brain	https://biobank.ctsu.ox.ac.uk/crystal/field.cgi?id=26991	26991
Grey-white contrast in caudalmiddlefrontal (left hemisphere)	Brain	https://biobank.ctsu.ox.ac.uk/crystal/field.cgi?id=26992	26992
Grey-white contrast in cuneus (left hemisphere)	Brain	https://biobank.ctsu.ox.ac.uk/crystal/field.cgi?id=26993	26993
Grey-white contrast in entorhinal (left hemisphere)	Brain	https://biobank.ctsu.ox.ac.uk/crystal/field.cgi?id=26994	26994
Grey-white contrast in fusiform (left hemisphere)	Brain	https://biobank.ctsu.ox.ac.uk/crystal/field.cgi?id=26995	26995
Grey-white contrast in inferiorparietal (left hemisphere)	Brain	https://biobank.ctsu.ox.ac.uk/crystal/field.cgi?id=26996	26996
Grey-white contrast in inferiortemporal (left hemisphere)	Brain	https://biobank.ctsu.ox.ac.uk/crystal/field.cgi?id=26997	26997
Grey-white contrast in isthmuscingulate (left hemisphere)	Brain	https://biobank.ctsu.ox.ac.uk/crystal/field.cgi?id=26998	26998
Grey-white contrast in lateraloccipital (left hemisphere)	Brain	https://biobank.ctsu.ox.ac.uk/crystal/field.cgi?id=26999	26999
Grey-white contrast in lateralorbitofrontal (left hemisphere)	Brain	https://biobank.ctsu.ox.ac.uk/crystal/field.cgi?id=27000	27000
Grey-white contrast in lingual (left hemisphere)	Brain	https://biobank.ctsu.ox.ac.uk/crystal/field.cgi?id=27001	27001
Grey-white contrast in medialorbitofrontal (left hemisphere)	Brain	https://biobank.ctsu.ox.ac.uk/crystal/field.cgi?id=27002	27002
Grey-white contrast in middletemporal (left hemisphere)	Brain	https://biobank.ctsu.ox.ac.uk/crystal/field.cgi?id=27003	27003
Grey-white contrast in parahippocampal (left hemisphere)	Brain	https://biobank.ctsu.ox.ac.uk/crystal/field.cgi?id=27004	27004
Grey-white contrast in paracentral (left hemisphere)	Brain	https://biobank.ctsu.ox.ac.uk/crystal/field.cgi?id=27005	27005
Grey-white contrast in parsopercularis (left hemisphere)	Brain	https://biobank.ctsu.ox.ac.uk/crystal/field.cgi?id=27006	27006
Grey-white contrast in parsorbitalis (left hemisphere)	Brain	https://biobank.ctsu.ox.ac.uk/crystal/field.cgi?id=27007	27007
Grey-white contrast in parstriangularis (left hemisphere)	Brain	https://biobank.ctsu.ox.ac.uk/crystal/field.cgi?id=27008	27008
Grey-white contrast in pericalcarine (left hemisphere)	Brain	https://biobank.ctsu.ox.ac.uk/crystal/field.cgi?id=27009	27009
Grey-white contrast in postcentral (left hemisphere)	Brain	https://biobank.ctsu.ox.ac.uk/crystal/field.cgi?id=27010	27010
Grey-white contrast in posteriorcingulate (left hemisphere)	Brain	https://biobank.ctsu.ox.ac.uk/crystal/field.cgi?id=27011	27011
Grey-white contrast in precentral (left hemisphere)	Brain	https://biobank.ctsu.ox.ac.uk/crystal/field.cgi?id=27012	27012
Grey-white contrast in precuneus (left hemisphere)	Brain	https://biobank.ctsu.ox.ac.uk/crystal/field.cgi?id=27013	27013
Grey-white contrast in rostralanteriorcingulate (left hemisphere)	Brain	https://biobank.ctsu.ox.ac.uk/crystal/field.cgi?id=27014	27014
Grey-white contrast in rostralmiddlefrontal (left hemisphere)	Brain	https://biobank.ctsu.ox.ac.uk/crystal/field.cgi?id=27015	27015
Grey-white contrast in superiorfrontal (left hemisphere)	Brain	https://biobank.ctsu.ox.ac.uk/crystal/field.cgi?id=27016	27016
Grey-white contrast in superiorparietal (left hemisphere)	Brain	https://biobank.ctsu.ox.ac.uk/crystal/field.cgi?id=27017	27017
Grey-white contrast in superiortemporal (left hemisphere)	Brain	https://biobank.ctsu.ox.ac.uk/crystal/field.cgi?id=27018	27018
Grey-white contrast in supramarginal (left hemisphere)	Brain	https://biobank.ctsu.ox.ac.uk/crystal/field.cgi?id=27019	27019
Grey-white contrast in frontalpole (left hemisphere)	Brain	https://biobank.ctsu.ox.ac.uk/crystal/field.cgi?id=27020	27020
Grey-white contrast in temporalpole (left hemisphere)	Brain	https://biobank.ctsu.ox.ac.uk/crystal/field.cgi?id=27021	27021
Grey-white contrast in transversetemporal (left hemisphere)	Brain	https://biobank.ctsu.ox.ac.uk/crystal/field.cgi?id=27022	27022
Grey-white contrast in insula (left hemisphere)	Brain	https://biobank.ctsu.ox.ac.uk/crystal/field.cgi?id=27023	27023
Grey-white contrast in unknown (right hemisphere)	Brain	https://biobank.ctsu.ox.ac.uk/crystal/field.cgi?id=27024	27024
Grey-white contrast in bankssts (right hemisphere)	Brain	https://biobank.ctsu.ox.ac.uk/crystal/field.cgi?id=27025	27025
Grey-white contrast in caudalanteriorcingulate (right hemisphere)	Brain	https://biobank.ctsu.ox.ac.uk/crystal/field.cgi?id=27026	27026
Grey-white contrast in caudalmiddlefrontal (right hemisphere)	Brain	https://biobank.ctsu.ox.ac.uk/crystal/field.cgi?id=27027	27027
Grey-white contrast in cuneus (right hemisphere)	Brain	https://biobank.ctsu.ox.ac.uk/crystal/field.cgi?id=27028	27028
Grey-white contrast in entorhinal (right hemisphere)	Brain	https://biobank.ctsu.ox.ac.uk/crystal/field.cgi?id=27029	27029
Grey-white contrast in fusiform (right hemisphere)	Brain	https://biobank.ctsu.ox.ac.uk/crystal/field.cgi?id=27030	27030
Grey-white contrast in inferiorparietal (right hemisphere)	Brain	https://biobank.ctsu.ox.ac.uk/crystal/field.cgi?id=27031	27031
Grey-white contrast in inferiortemporal (right hemisphere)	Brain	https://biobank.ctsu.ox.ac.uk/crystal/field.cgi?id=27032	27032
Grey-white contrast in isthmuscingulate (right hemisphere)	Brain	https://biobank.ctsu.ox.ac.uk/crystal/field.cgi?id=27033	27033
Grey-white contrast in lateraloccipital (right hemisphere)	Brain	https://biobank.ctsu.ox.ac.uk/crystal/field.cgi?id=27034	27034
Grey-white contrast in lateralorbitofrontal (right hemisphere)	Brain	https://biobank.ctsu.ox.ac.uk/crystal/field.cgi?id=27035	27035
Grey-white contrast in lingual (right hemisphere)	Brain	https://biobank.ctsu.ox.ac.uk/crystal/field.cgi?id=27036	27036
Grey-white contrast in medialorbitofrontal (right hemisphere)	Brain	https://biobank.ctsu.ox.ac.uk/crystal/field.cgi?id=27037	27037
Grey-white contrast in middletemporal (right hemisphere)	Brain	https://biobank.ctsu.ox.ac.uk/crystal/field.cgi?id=27038	27038
Grey-white contrast in parahippocampal (right hemisphere)	Brain	https://biobank.ctsu.ox.ac.uk/crystal/field.cgi?id=27039	27039
Grey-white contrast in paracentral (right hemisphere)	Brain	https://biobank.ctsu.ox.ac.uk/crystal/field.cgi?id=27040	27040
Grey-white contrast in parsopercularis (right hemisphere)	Brain	https://biobank.ctsu.ox.ac.uk/crystal/field.cgi?id=27041	27041
Grey-white contrast in parsorbitalis (right hemisphere)	Brain	https://biobank.ctsu.ox.ac.uk/crystal/field.cgi?id=27042	27042
Grey-white contrast in parstriangularis (right hemisphere)	Brain	https://biobank.ctsu.ox.ac.uk/crystal/field.cgi?id=27043	27043
Grey-white contrast in pericalcarine (right hemisphere)	Brain	https://biobank.ctsu.ox.ac.uk/crystal/field.cgi?id=27044	27044
Grey-white contrast in postcentral (right hemisphere)	Brain	https://biobank.ctsu.ox.ac.uk/crystal/field.cgi?id=27045	27045
Grey-white contrast in posteriorcingulate (right hemisphere)	Brain	https://biobank.ctsu.ox.ac.uk/crystal/field.cgi?id=27046	27046
Grey-white contrast in precentral (right hemisphere)	Brain	https://biobank.ctsu.ox.ac.uk/crystal/field.cgi?id=27047	27047
Grey-white contrast in precuneus (right hemisphere)	Brain	https://biobank.ctsu.ox.ac.uk/crystal/field.cgi?id=27048	27048
Grey-white contrast in rostralanteriorcingulate (right hemisphere)	Brain	https://biobank.ctsu.ox.ac.uk/crystal/field.cgi?id=27049	27049
Grey-white contrast in rostralmiddlefrontal (right hemisphere)	Brain	https://biobank.ctsu.ox.ac.uk/crystal/field.cgi?id=27050	27050
Grey-white contrast in superiorfrontal (right hemisphere)	Brain	https://biobank.ctsu.ox.ac.uk/crystal/field.cgi?id=27051	27051
Grey-white contrast in superiorparietal (right hemisphere)	Brain	https://biobank.ctsu.ox.ac.uk/crystal/field.cgi?id=27052	27052
Grey-white contrast in superiortemporal (right hemisphere)	Brain	https://biobank.ctsu.ox.ac.uk/crystal/field.cgi?id=27053	27053
Grey-white contrast in supramarginal (right hemisphere)	Brain	https://biobank.ctsu.ox.ac.uk/crystal/field.cgi?id=27054	27054
Grey-white contrast in frontalpole (right hemisphere)	Brain	https://biobank.ctsu.ox.ac.uk/crystal/field.cgi?id=27055	27055
Grey-white contrast in temporalpole (right hemisphere)	Brain	https://biobank.ctsu.ox.ac.uk/crystal/field.cgi?id=27056	27056
Grey-white contrast in transversetemporal (right hemisphere)	Brain	https://biobank.ctsu.ox.ac.uk/crystal/field.cgi?id=27057	27057
Grey-white contrast in insula (right hemisphere)	Brain	https://biobank.ctsu.ox.ac.uk/crystal/field.cgi?id=27058	27058
Pulse rate, automated reading	Cardiovascular	https://biobank.ctsu.ox.ac.uk/crystal/field.cgi?id=102	102
Diastolic blood pressure, automated reading	Cardiovascular	https://biobank.ctsu.ox.ac.uk/crystal/field.cgi?id=4079	4079
Systolic blood pressure, automated reading	Cardiovascular	https://biobank.ctsu.ox.ac.uk/crystal/field.cgi?id=4080	4080
Overall macular thickness (left)	Eye	https://biobank.ctsu.ox.ac.uk/crystal/field.cgi?id=27800	27800
Overall macular thickness (right)	Eye	https://biobank.ctsu.ox.ac.uk/crystal/field.cgi?id=27801	27801
Macular thickness at the central subfield (left)	Eye	https://biobank.ctsu.ox.ac.uk/crystal/field.cgi?id=27802	27802
Macular thickness at the central subfield (right)	Eye	https://biobank.ctsu.ox.ac.uk/crystal/field.cgi?id=27803	27803
Macular thickness at the inner inferior subfield (left)	Eye	https://biobank.ctsu.ox.ac.uk/crystal/field.cgi?id=27804	27804
Macular thickness at the inner inferior subfield (right)	Eye	https://biobank.ctsu.ox.ac.uk/crystal/field.cgi?id=27805	27805
Macular thickness at the inner nasal subfield (left)	Eye	https://biobank.ctsu.ox.ac.uk/crystal/field.cgi?id=27806	27806
Macular thickness at the inner nasal subfield (right)	Eye	https://biobank.ctsu.ox.ac.uk/crystal/field.cgi?id=27807	27807
Macular thickness at the inner superior subfield (left)	Eye	https://biobank.ctsu.ox.ac.uk/crystal/field.cgi?id=27808	27808
Macular thickness at the inner superior subfield (right)	Eye	https://biobank.ctsu.ox.ac.uk/crystal/field.cgi?id=27809	27809
Macular thickness at the inner temporal subfield (left)	Eye	https://biobank.ctsu.ox.ac.uk/crystal/field.cgi?id=27810	27810
Macular thickness at the inner temporal subfield (right)	Eye	https://biobank.ctsu.ox.ac.uk/crystal/field.cgi?id=27811	27811
Macular thickness at the outer inferior subfield (left)	Eye	https://biobank.ctsu.ox.ac.uk/crystal/field.cgi?id=27812	27812
Macular thickness at the outer inferior subfield (right)	Eye	https://biobank.ctsu.ox.ac.uk/crystal/field.cgi?id=27813	27813
Macular thickness at the outer nasal subfield (left)	Eye	https://biobank.ctsu.ox.ac.uk/crystal/field.cgi?id=27814	27814
Macular thickness at the outer nasal subfield (right)	Eye	https://biobank.ctsu.ox.ac.uk/crystal/field.cgi?id=27815	27815
Macular thickness at the outer superior subfield (left)	Eye	https://biobank.ctsu.ox.ac.uk/crystal/field.cgi?id=27816	27816
Macular thickness at the outer superior subfield (right)	Eye	https://biobank.ctsu.ox.ac.uk/crystal/field.cgi?id=27817	27817
Macular thickness at the outer temporal subfield (left)	Eye	https://biobank.ctsu.ox.ac.uk/crystal/field.cgi?id=27818	27818
Macular thickness at the outer temporal subfield (right)	Eye	https://biobank.ctsu.ox.ac.uk/crystal/field.cgi?id=27819	27819
Overall average retinal pigment epithelium thickness (left)	Eye	https://biobank.ctsu.ox.ac.uk/crystal/field.cgi?id=27822	27822
Overall average retinal pigment epithelium thickness (right)	Eye	https://biobank.ctsu.ox.ac.uk/crystal/field.cgi?id=27823	27823
Average retinal nerve fibre layer thickness (left)	Eye	https://biobank.ctsu.ox.ac.uk/crystal/field.cgi?id=28500	28500
Average retinal nerve fibre layer thickness (right)	Eye	https://biobank.ctsu.ox.ac.uk/crystal/field.cgi?id=28501	28501
Average inner nuclear layer thickness (left)	Eye	https://biobank.ctsu.ox.ac.uk/crystal/field.cgi?id=28502	28502
Average inner nuclear layer thickness (right)	Eye	https://biobank.ctsu.ox.ac.uk/crystal/field.cgi?id=28503	28503
Average ganglion cell-inner plexiform layer thickness (left)	Eye	https://biobank.ctsu.ox.ac.uk/crystal/field.cgi?id=28504	28504
Average ganglion cell-inner plexiform layer thickness (right)	Eye	https://biobank.ctsu.ox.ac.uk/crystal/field.cgi?id=28505	28505
INL-ELM thickness of the central subfield (left)	Eye	https://biobank.ctsu.ox.ac.uk/crystal/field.cgi?id=28506	28506
INL-ELM thickness of the central subfield (right)	Eye	https://biobank.ctsu.ox.ac.uk/crystal/field.cgi?id=28507	28507
INL-ELM thickness of the inner subfield (left)	Eye	https://biobank.ctsu.ox.ac.uk/crystal/field.cgi?id=28508	28508
INL-ELM thickness of the inner subfield (right)	Eye	https://biobank.ctsu.ox.ac.uk/crystal/field.cgi?id=28509	28509
INL-ELM thickness of the outer subfield (left)	Eye	https://biobank.ctsu.ox.ac.uk/crystal/field.cgi?id=28510	28510
INL-ELM thickness of the outer subfield (right)	Eye	https://biobank.ctsu.ox.ac.uk/crystal/field.cgi?id=28511	28511
Average INL-ELM thickness (left)	Eye	https://biobank.ctsu.ox.ac.uk/crystal/field.cgi?id=28512	28512
Average INL-ELM thickness (right)	Eye	https://biobank.ctsu.ox.ac.uk/crystal/field.cgi?id=28513	28513
ELM-ISOS thickness of central subfield (left)	Eye	https://biobank.ctsu.ox.ac.uk/crystal/field.cgi?id=28514	28514
ELM-ISOS thickness of central subfield (right)	Eye	https://biobank.ctsu.ox.ac.uk/crystal/field.cgi?id=28515	28515
ELM-ISOS thickness of inner subfield (left)	Eye	https://biobank.ctsu.ox.ac.uk/crystal/field.cgi?id=28516	28516
ELM-ISOS thickness of inner subfield (right)	Eye	https://biobank.ctsu.ox.ac.uk/crystal/field.cgi?id=28517	28517
ELM-ISOS thickness of outer subfield (left)	Eye	https://biobank.ctsu.ox.ac.uk/crystal/field.cgi?id=28518	28518
ELM-ISOS thickness of outer subfield (right)	Eye	https://biobank.ctsu.ox.ac.uk/crystal/field.cgi?id=28519	28519
Average ELM-ISOS thickness (left)	Eye	https://biobank.ctsu.ox.ac.uk/crystal/field.cgi?id=28520	28520
Average ELM-ISOS thickness (right)	Eye	https://biobank.ctsu.ox.ac.uk/crystal/field.cgi?id=28521	28521
ISOS-RPE thickness of central subfield (left)	Eye	https://biobank.ctsu.ox.ac.uk/crystal/field.cgi?id=28522	28522
ISOS-RPE thickness of central subfield (right)	Eye	https://biobank.ctsu.ox.ac.uk/crystal/field.cgi?id=28523	28523
ISOS-RPE thickness of inner subfield (left)	Eye	https://biobank.ctsu.ox.ac.uk/crystal/field.cgi?id=28524	28524
ISOS-RPE thickness of inner subfield (right)	Eye	https://biobank.ctsu.ox.ac.uk/crystal/field.cgi?id=28525	28525
ISOS-RPE thickness of outer subfield (left)	Eye	https://biobank.ctsu.ox.ac.uk/crystal/field.cgi?id=28526	28526
ISOS-RPE thickness of outer subfield (right)	Eye	https://biobank.ctsu.ox.ac.uk/crystal/field.cgi?id=28527	28527
Average ISOS-RPE thickness (left)	Eye	https://biobank.ctsu.ox.ac.uk/crystal/field.cgi?id=28528	28528
Average ISOS-RPE thickness (right)	Eye	https://biobank.ctsu.ox.ac.uk/crystal/field.cgi?id=28529	28529
INL-RPE thickness of central subfield (left)	Eye	https://biobank.ctsu.ox.ac.uk/crystal/field.cgi?id=28530	28530
INL-RPE thickness of central subfield (right)	Eye	https://biobank.ctsu.ox.ac.uk/crystal/field.cgi?id=28531	28531
INL-RPE thickness of inner subfield (left)	Eye	https://biobank.ctsu.ox.ac.uk/crystal/field.cgi?id=28532	28532
INL-RPE thickness of inner subfield (right)	Eye	https://biobank.ctsu.ox.ac.uk/crystal/field.cgi?id=28533	28533
INL-RPE thickness of outer subfield (left)	Eye	https://biobank.ctsu.ox.ac.uk/crystal/field.cgi?id=28534	28534
INL-RPE thickness of outer subfield (right)	Eye	https://biobank.ctsu.ox.ac.uk/crystal/field.cgi?id=28535	28535
Average INL-RPE thickness (left)	Eye	https://biobank.ctsu.ox.ac.uk/crystal/field.cgi?id=28536	28536
Average INL-RPE thickness (right)	Eye	https://biobank.ctsu.ox.ac.uk/crystal/field.cgi?id=28537	28537
Alkaline phosphatase	Hepatic/Musculoskeletal	https://biobank.ctsu.ox.ac.uk/crystal/field.cgi?id=30610	30610
Alanine aminotransferase (ALT)	Hepatic	https://biobank.ctsu.ox.ac.uk/crystal/field.cgi?id=30620	30620
Aspartate aminotransferase (AST)	Hepatic	https://biobank.ctsu.ox.ac.uk/crystal/field.cgi?id=30650	30650
Direct bilirubin	Hepatic	https://biobank.ctsu.ox.ac.uk/crystal/field.cgi?id=30660	30660
Gamma glutamyltransferase	Hepatic	https://biobank.ctsu.ox.ac.uk/crystal/field.cgi?id=30730	30730
Total bilirubin	Hepatic	https://biobank.ctsu.ox.ac.uk/crystal/field.cgi?id=30840	30840
Albumin	Hepatic/Renal	https://biobank.ctsu.ox.ac.uk/crystal/field.cgi?id=30600	30600
Total protein	Hepatic/Renal	https://biobank.ctsu.ox.ac.uk/crystal/field.cgi?id=30860	30860
White blood cell (leukocyte) count	Immune	https://biobank.ctsu.ox.ac.uk/crystal/field.cgi?id=30000	30000
Red blood cell (erythrocyte) count	Immune	https://biobank.ctsu.ox.ac.uk/crystal/field.cgi?id=30010	30010
Haematocrit percentage	Immune	https://biobank.ctsu.ox.ac.uk/crystal/field.cgi?id=30030	30030
Mean corpuscular volume	Immune	https://biobank.ctsu.ox.ac.uk/crystal/field.cgi?id=30040	30040
Mean corpuscular haemoglobin	Immune	https://biobank.ctsu.ox.ac.uk/crystal/field.cgi?id=30050	30050
Mean corpuscular haemoglobin concentration	Immune	https://biobank.ctsu.ox.ac.uk/crystal/field.cgi?id=30060	30060
Red blood cell (erythrocyte) distribution width	Immune	https://biobank.ctsu.ox.ac.uk/crystal/field.cgi?id=30070	30070
Platelet count	Immune	https://biobank.ctsu.ox.ac.uk/crystal/field.cgi?id=30080	30080
Platelet crit	Immune	https://biobank.ctsu.ox.ac.uk/crystal/field.cgi?id=30090	30090
Mean platelet (thrombocyte) volume	Immune	https://biobank.ctsu.ox.ac.uk/crystal/field.cgi?id=30100	30100
Platelet distribution width	Immune	https://biobank.ctsu.ox.ac.uk/crystal/field.cgi?id=30110	30110
Lymphocyte count	Immune	https://biobank.ctsu.ox.ac.uk/crystal/field.cgi?id=30120	30120
Monocyte count	Immune	https://biobank.ctsu.ox.ac.uk/crystal/field.cgi?id=30130	30130
Neutrophill count	Immune	https://biobank.ctsu.ox.ac.uk/crystal/field.cgi?id=30140	30140
Eosinophill count	Immune	https://biobank.ctsu.ox.ac.uk/crystal/field.cgi?id=30150	30150
Basophill count	Immune	https://biobank.ctsu.ox.ac.uk/crystal/field.cgi?id=30160	30160
Nucleated red blood cell count	Immune	https://biobank.ctsu.ox.ac.uk/crystal/field.cgi?id=30170	30170
Lymphocyte percentage	Immune	https://biobank.ctsu.ox.ac.uk/crystal/field.cgi?id=30180	30180
Monocyte percentage	Immune	https://biobank.ctsu.ox.ac.uk/crystal/field.cgi?id=30190	30190
Neutrophill percentage	Immune	https://biobank.ctsu.ox.ac.uk/crystal/field.cgi?id=30200	30200
Eosinophill percentage	Immune	https://biobank.ctsu.ox.ac.uk/crystal/field.cgi?id=30210	30210
Basophill percentage	Immune	https://biobank.ctsu.ox.ac.uk/crystal/field.cgi?id=30220	30220
Nucleated red blood cell percentage	Immune	https://biobank.ctsu.ox.ac.uk/crystal/field.cgi?id=30230	30230
Reticulocyte percentage	Immune	https://biobank.ctsu.ox.ac.uk/crystal/field.cgi?id=30240	30240
Reticulocyte count	Immune	https://biobank.ctsu.ox.ac.uk/crystal/field.cgi?id=30250	30250
Mean reticulocyte volume	Immune	https://biobank.ctsu.ox.ac.uk/crystal/field.cgi?id=30260	30260
Mean sphered cell volume	Immune	https://biobank.ctsu.ox.ac.uk/crystal/field.cgi?id=30270	30270
Immature reticulocyte fraction	Immune	https://biobank.ctsu.ox.ac.uk/crystal/field.cgi?id=30280	30280
High light scatter reticulocyte percentage	Immune	https://biobank.ctsu.ox.ac.uk/crystal/field.cgi?id=30290	30290
High light scatter reticulocyte count	Immune	https://biobank.ctsu.ox.ac.uk/crystal/field.cgi?id=30300	30300
C-reactive protein	Immune	https://biobank.ctsu.ox.ac.uk/crystal/field.cgi?id=30710	30710
Haemoglobin concentration	Immune	https://biobank.ctsu.ox.ac.uk/crystal/field.cgi?id=30020	30020
Glycated haemoglobin (HbA1c)	Metabolic	https://biobank.ctsu.ox.ac.uk/crystal/field.cgi?id=30750	30750
Apolipoprotein A	Metabolic	https://biobank.ctsu.ox.ac.uk/crystal/field.cgi?id=30630	30630
Apolipoprotein B	Metabolic	https://biobank.ctsu.ox.ac.uk/crystal/field.cgi?id=30640	30640
Cholesterol	Metabolic	https://biobank.ctsu.ox.ac.uk/crystal/field.cgi?id=30690	30690
Glucose	Metabolic	https://biobank.ctsu.ox.ac.uk/crystal/field.cgi?id=30740	30740
HDL cholesterol	Metabolic	https://biobank.ctsu.ox.ac.uk/crystal/field.cgi?id=30760	30760
LDL direct	Metabolic	https://biobank.ctsu.ox.ac.uk/crystal/field.cgi?id=30780	30780
Lipoprotein A	Metabolic	https://biobank.ctsu.ox.ac.uk/crystal/field.cgi?id=30790	30790
Triglycerides	Metabolic	https://biobank.ctsu.ox.ac.uk/crystal/field.cgi?id=30870	30870
Handgrip strength (average)	Musculoskeletal	https://biobank.ctsu.ox.ac.uk/crystal/field.cgi?id=46/47	46/47
Waist circumference	Musculoskeletal	https://biobank.ctsu.ox.ac.uk/crystal/field.cgi?id=48	48
Hip circumference	Musculoskeletal	https://biobank.ctsu.ox.ac.uk/crystal/field.cgi?id=49	49
Standing height	Musculoskeletal	https://biobank.ctsu.ox.ac.uk/crystal/field.cgi?id=50	50
Body mass index (BMI)	Musculoskeletal	https://biobank.ctsu.ox.ac.uk/crystal/field.cgi?id=21001	21001
Weight	Musculoskeletal	https://biobank.ctsu.ox.ac.uk/crystal/field.cgi?id=21002	21002
Calcium	Musculoskeletal/Renal	https://biobank.ctsu.ox.ac.uk/crystal/field.cgi?id=30680	30680
Vitamin D	Musculoskeletal	https://biobank.ctsu.ox.ac.uk/crystal/field.cgi?id=30890	30890
Waist-hip circumference ratio	Musculoskeletal	https://biobank.ctsu.ox.ac.uk/crystal/field.cgi?id=48/49	48/49
Heel bone mineral density (average)	Musculoskeletal	https://biobank.ctsu.ox.ac.uk/crystal/field.cgi?id=4105/4124	4105/4124
Ankle spacing width (average)	Musculoskeletal	https://biobank.ctsu.ox.ac.uk/crystal/field.cgi?id=4100/4119	4100/4119
Phosphate	Musculoskeletal/Renal	https://biobank.ctsu.ox.ac.uk/crystal/field.cgi?id=30810	30810
FEV1-FVC ratio	Pulmonary	https://biobank.ctsu.ox.ac.uk/crystal/field.cgi?id=20258	20258
Forced vital capacity (FVC)	Pulmonary	https://biobank.ctsu.ox.ac.uk/crystal/field.cgi?id=3062	3062
Forced expiratory volume in 1-second (FEV1)	Pulmonary	https://biobank.ctsu.ox.ac.uk/crystal/field.cgi?id=3063	3063
Peak expiratory flow (PEF)	Pulmonary	https://biobank.ctsu.ox.ac.uk/crystal/field.cgi?id=3064	3064
Creatinine (enzymatic) in urine	Renal	https://biobank.ctsu.ox.ac.uk/crystal/field.cgi?id=30510	30510
Potassium in urine	Renal	https://biobank.ctsu.ox.ac.uk/crystal/field.cgi?id=30520	30520
Sodium in urine	Renal	https://biobank.ctsu.ox.ac.uk/crystal/field.cgi?id=30530	30530
Urea	Renal	https://biobank.ctsu.ox.ac.uk/crystal/field.cgi?id=30670	30670
Creatinine	Renal	https://biobank.ctsu.ox.ac.uk/crystal/field.cgi?id=30700	30700
Cystatin C	Renal	https://biobank.ctsu.ox.ac.uk/crystal/field.cgi?id=30720	30720
Urate	Renal	https://biobank.ctsu.ox.ac.uk/crystal/field.cgi?id=30880	30880

### Sheet: ST2
Exposure	Category	URL	Field ID
Country of birth	Early life factors	https://biobank.ctsu.ox.ac.uk/crystal/field.cgi?id=1647	1647
Breastfed as a baby	Early life factors	https://biobank.ctsu.ox.ac.uk/crystal/field.cgi?id=1677	1677
Body size at age 10	Early life factors	https://biobank.ctsu.ox.ac.uk/crystal/field.cgi?id=1687	1687
Height at age 10	Early life factors	https://biobank.ctsu.ox.ac.uk/crystal/field.cgi?id=1697	1697
Handedness	Early life factors	https://biobank.ctsu.ox.ac.uk/crystal/field.cgi?id=1707	1707
Part of a multiple birth	Early life factors	https://biobank.ctsu.ox.ac.uk/crystal/field.cgi?id=1777	1777
Maternal smoking around birth	Early life factors	https://biobank.ctsu.ox.ac.uk/crystal/field.cgi?id=1787	1787
Birth weight	Early life factors	http://biobank.ndph.ox.ac.uk/showcase/field.cgi?id=20022	20022
Recent illness/injury/bereavement (relative)	Stressful life events	http://biobank.ndph.ox.ac.uk/showcase/field.cgi?id=6145	6147
Recent illness/injury/bereavement (partner)	Stressful life events	http://biobank.ndph.ox.ac.uk/showcase/field.cgi?id=6145	6148
Recent divorce-related stress	Stressful life events	http://biobank.ndph.ox.ac.uk/showcase/field.cgi?id=6145	6149
Financial difficulties in past 2 years	Stressful life events	http://biobank.ndph.ox.ac.uk/showcase/field.cgi?id=6145	6150
Frequency of family visits	Social support	http://biobank.ndph.ox.ac.uk/showcase/field.cgi?id=1031	1031
Participation in gym activities	Physical activity	http://biobank.ndph.ox.ac.uk/showcase/field.cgi?id=6160	6160
Visits to pubs or bars	Social support	http://biobank.ndph.ox.ac.uk/showcase/field.cgi?id=6160	6161
Participation in religious groups	Social support	http://biobank.ndph.ox.ac.uk/showcase/field.cgi?id=6160	6162
Participation in adult education	Social support	http://biobank.ndph.ox.ac.uk/showcase/field.cgi?id=6160	6163
Frequency of confiding in someone	Social support	http://biobank.ndph.ox.ac.uk/showcase/field.cgi?id=2110	2110
Loneliness or social isolation	Social support	http://biobank.ndph.ox.ac.uk/showcase/field.cgi?id=2020	2020
Type of accommodation lived in	Household	http://biobank.ndph.ox.ac.uk/showcase/field.cgi?id=670	670
Home ownership status	Household	http://biobank.ndph.ox.ac.uk/showcase/field.cgi?id=680	680
Gas or solid-fuel cooking/heating (hob)	Household	http://biobank.ndph.ox.ac.uk/showcase/field.cgi?id=6139	6139
Gas or solid-fuel heating (fireplace)	Household	http://biobank.ndph.ox.ac.uk/showcase/field.cgi?id=6139	6139
Use of open-fire heating	Household	http://biobank.ndph.ox.ac.uk/showcase/field.cgi?id=6139	6139
Gas central heating	Household	http://biobank.ndph.ox.ac.uk/showcase/field.cgi?id=6140	6140
Electric storage heating	Household	http://biobank.ndph.ox.ac.uk/showcase/field.cgi?id=6140	6140
Oil-based central heating	Household	http://biobank.ndph.ox.ac.uk/showcase/field.cgi?id=6140	6140
Years lived at current address	Household	http://biobank.ndph.ox.ac.uk/showcase/field.cgi?id=699	699
Number of people in household	Household	http://biobank.ndph.ox.ac.uk/showcase/field.cgi?id=709	709
Presence of partner in household	Household	http://biobank.ndph.ox.ac.uk/showcase/field.cgi?id=6141	6141
Presence of children in household	Household	http://biobank.ndph.ox.ac.uk/showcase/field.cgi?id=6141	6141
Presence of grandchildren in household	Household	http://biobank.ndph.ox.ac.uk/showcase/field.cgi?id=6141	6141
Total household income	Household	http://biobank.ndph.ox.ac.uk/showcase/field.cgi?id=738	738
Currently employed	Employment	http://biobank.ndph.ox.ac.uk/showcase/field.cgi?id=6142	6142
Retired	Employment	http://biobank.ndph.ox.ac.uk/showcase/field.cgi?id=6142	6142
Homemaker	Employment	http://biobank.ndph.ox.ac.uk/showcase/field.cgi?id=6142	6142
Unemployed	Employment	http://biobank.ndph.ox.ac.uk/showcase/field.cgi?id=6142	6142
Volunteer work	Employment	http://biobank.ndph.ox.ac.uk/showcase/field.cgi?id=6142	6142
Student status	Employment	http://biobank.ndph.ox.ac.uk/showcase/field.cgi?id=6142	6142
Use of private healthcare	Other sociodemographics	http://biobank.ndph.ox.ac.uk/showcase/field.cgi?id=4674	4674
Multivitamin supplement use	Supplements	https://biobank.ctsu.ox.ac.uk/crystal/field.cgi?id=6155	6155
Vitamin A supplement use	Supplements	https://biobank.ctsu.ox.ac.uk/crystal/field.cgi?id=6155	6155
Vitamin B supplement use	Supplements	https://biobank.ctsu.ox.ac.uk/crystal/field.cgi?id=6155	6155
Vitamin C supplement use	Supplements	https://biobank.ctsu.ox.ac.uk/crystal/field.cgi?id=6155	6155
Vitamin D supplement use	Supplements	https://biobank.ctsu.ox.ac.uk/crystal/field.cgi?id=6155	6155
Vitamin E supplement use	Supplements	https://biobank.ctsu.ox.ac.uk/crystal/field.cgi?id=6155	6155
Folate supplement use	Supplements	https://biobank.ctsu.ox.ac.uk/crystal/field.cgi?id=6155	6155
Fish oil supplement use	Supplements	https://biobank.ctsu.ox.ac.uk/crystal/field.cgi?id=6179	6179
Calcium supplement use	Supplements	https://biobank.ctsu.ox.ac.uk/crystal/field.cgi?id=6179	6179
Selenium supplement use	Supplements	https://biobank.ctsu.ox.ac.uk/crystal/field.cgi?id=6179	6179
Glucosamine supplement use	Supplements	https://biobank.ctsu.ox.ac.uk/crystal/field.cgi?id=6179	6179
Iron supplement use	Supplements	https://biobank.ctsu.ox.ac.uk/crystal/field.cgi?id=6179	6179
Zinc supplement use	Supplements	https://biobank.ctsu.ox.ac.uk/crystal/field.cgi?id=6179	6179
Age when facial hair first noticed	Male reproductive factors	http://biobank.ndph.ox.ac.uk/showcase/field.cgi?id=2375	2375
Age when voice broke	Male reproductive factors	http://biobank.ndph.ox.ac.uk/showcase/field.cgi?id=2385	2385
Pattern of hair loss	Male reproductive factors	http://biobank.ndph.ox.ac.uk/showcase/field.cgi?id=2395	2395
Number of children	Male reproductive factors	http://biobank.ndph.ox.ac.uk/showcase/field.cgi?id=2405	2405
Ever had a mammogram	Female reproductive factors	http://biobank.ndph.ox.ac.uk/showcase/field.cgi?id=2674	2674
Ever had a cervical smear	Female reproductive factors	http://biobank.ndph.ox.ac.uk/showcase/field.cgi?id=2694	2694
Age at menarche	Female reproductive factors	http://biobank.ndph.ox.ac.uk/showcase/field.cgi?id=2714	2714
Menopause status	Female reproductive factors	http://biobank.ndph.ox.ac.uk/showcase/field.cgi?id=2724	2724
Age at menopause	Female reproductive factors	http://biobank.ndph.ox.ac.uk/showcase/field.cgi?id=3581	3581
Number of live births	Female reproductive factors	http://biobank.ndph.ox.ac.uk/showcase/field.cgi?id=2734	2734
Age at birth of first child	Female reproductive factors	http://biobank.ndph.ox.ac.uk/showcase/field.cgi?id=3872	3872
Age at first live birth	Female reproductive factors	http://biobank.ndph.ox.ac.uk/showcase/field.cgi?id=2754	2754
Age at last live birth	Female reproductive factors	http://biobank.ndph.ox.ac.uk/showcase/field.cgi?id=2764	2764
History of stillbirth/miscarriage/termination	Female reproductive factors	http://biobank.ndph.ox.ac.uk/showcase/field.cgi?id=2774	2774
Ever used oral contraceptives	Female reproductive factors	http://biobank.ndph.ox.ac.uk/showcase/field.cgi?id=2784	2784
Ever used hormone replacement therapy	Female reproductive factors	http://biobank.ndph.ox.ac.uk/showcase/field.cgi?id=2814	2814
History of hysterectomy	Female reproductive factors	http://biobank.ndph.ox.ac.uk/showcase/field.cgi?id=3591	3591
History of bilateral oophorectomy	Female reproductive factors	http://biobank.ndph.ox.ac.uk/showcase/field.cgi?id=2834	2834
Neuroticism score	Mental health	http://biobank.ndph.ox.ac.uk/showcase/field.cgi?id=20127	20127
Mood swings	Mental health	http://biobank.ndph.ox.ac.uk/showcase/field.cgi?id=1920	1920
Feelings of miserableness	Mental health	http://biobank.ndph.ox.ac.uk/showcase/field.cgi?id=1930	1930
Irritability	Mental health	http://biobank.ndph.ox.ac.uk/showcase/field.cgi?id=1940	1940
Sensitivity/hurt feelings	Mental health	http://biobank.ndph.ox.ac.uk/showcase/field.cgi?id=1950	1950
Fed-up feelings	Mental health	http://biobank.ndph.ox.ac.uk/showcase/field.cgi?id=1960	1960
Nervous feelings	Mental health	http://biobank.ndph.ox.ac.uk/showcase/field.cgi?id=1970	1970
Tendency to worry	Mental health	http://biobank.ndph.ox.ac.uk/showcase/field.cgi?id=1980	1980
Tense or highly strung	Mental health	http://biobank.ndph.ox.ac.uk/showcase/field.cgi?id=1990	1990
Worrying too long after embarrassment	Mental health	http://biobank.ndph.ox.ac.uk/showcase/field.cgi?id=2000	2000
Suffers from nerves	Mental health	http://biobank.ndph.ox.ac.uk/showcase/field.cgi?id=2010	2010
Guilty feelings	Mental health	http://biobank.ndph.ox.ac.uk/showcase/field.cgi?id=2030	2030
Risk-taking tendency	Mental health	http://biobank.ndph.ox.ac.uk/showcase/field.cgi?id=2040	2040
Happiness level	Life satisfaction	http://biobank.ndph.ox.ac.uk/showcase/field.cgi?id=4526	4526
Job satisfaction	Life satisfaction	http://biobank.ndph.ox.ac.uk/showcase/field.cgi?id=4537	4537
Family relationship satisfaction	Life satisfaction	http://biobank.ndph.ox.ac.uk/showcase/field.cgi?id=4559	4559
Friendship satisfaction	Life satisfaction	http://biobank.ndph.ox.ac.uk/showcase/field.cgi?id=4570	4570
Financial satisfaction	Life satisfaction	http://biobank.ndph.ox.ac.uk/showcase/field.cgi?id=4581	4581
Frequency of depressed mood	Mental health	http://biobank.ndph.ox.ac.uk/showcase/field.cgi?id=2050	2050
Frequency of unenthusiasm	Mental health	http://biobank.ndph.ox.ac.uk/showcase/field.cgi?id=2060	2060
Frequency of tenseness	Mental health	http://biobank.ndph.ox.ac.uk/showcase/field.cgi?id=2070	2070
Frequency of tiredness	Mental health	http://biobank.ndph.ox.ac.uk/showcase/field.cgi?id=2080	2080
Depressed for a whole week	Mental health	http://biobank.ndph.ox.ac.uk/showcase/field.cgi?id=4598	4598
Unenthusiastic for a whole week	Mental health	http://biobank.ndph.ox.ac.uk/showcase/field.cgi?id=4631	4631
Ever manic/hyper for 2 days	Mental health	http://biobank.ndph.ox.ac.uk/showcase/field.cgi?id=4642	4642
Highly irritable for 2 days	Mental health	http://biobank.ndph.ox.ac.uk/showcase/field.cgi?id=4653	4653
Weekly mobile phone usage	Electronics use	http://biobank.ndph.ox.ac.uk/showcase/field.cgi?id=1120	1120
Use of hands-free/speakerphone	Electronics use	http://biobank.ndph.ox.ac.uk/showcase/field.cgi?id=1130	1130
Plays computer games	Electronics use	http://biobank.ndph.ox.ac.uk/showcase/field.cgi?id=2237	2237
Sleep duration category	Sleep	#N/A	#N/A
Ease of waking up	Sleep	http://biobank.ndph.ox.ac.uk/showcase/field.cgi?id=1170	1170
Morning/evening chronotype	Sleep	http://biobank.ndph.ox.ac.uk/showcase/field.cgi?id=1180	1180
Daytime napping	Sleep	http://biobank.ndph.ox.ac.uk/showcase/field.cgi?id=1190	1190
Sleep difficulties/insomnia	Sleep	http://biobank.ndph.ox.ac.uk/showcase/field.cgi?id=1200	1200
Snoring	Sleep	http://biobank.ndph.ox.ac.uk/showcase/field.cgi?id=1210	1210
Ever smoked	Smoking	http://biobank.ndph.ox.ac.uk/showcase/field.cgi?id=20160	20160
Pack-years as proportion of lifespan	Smoking	http://biobank.ndph.ox.ac.uk/showcase/field.cgi?id=20162	20162
Total pack-years	Smoking	http://biobank.ndph.ox.ac.uk/showcase/field.cgi?id=20161	20161
Smoking status	Smoking	http://biobank.ndph.ox.ac.uk/showcase/field.cgi?id=20116	20116
Current tobacco smoking	Smoking	http://biobank.ndph.ox.ac.uk/showcase/field.cgi?id=1239	1239
Alcohol consumption frequency	Alcohol	http://biobank.ndph.ox.ac.uk/showcase/field.cgi?id=1558	1558
Oily fish intake	Diet	http://biobank.ndph.ox.ac.uk/showcase/field.cgi?id=1329	1329
Non-oily fish intake	Diet	http://biobank.ndph.ox.ac.uk/showcase/field.cgi?id=1339	1339
Processed meat intake	Diet	http://biobank.ndph.ox.ac.uk/showcase/field.cgi?id=1349	1349
Poultry intake	Diet	http://biobank.ndph.ox.ac.uk/showcase/field.cgi?id=1359	1359
Cheese intake	Diet	http://biobank.ndph.ox.ac.uk/showcase/field.cgi?id=1408	1408
Salt added to food	Diet	http://biobank.ndph.ox.ac.uk/showcase/field.cgi?id=1478	1478
Tea intake	Diet	http://biobank.ndph.ox.ac.uk/showcase/field.cgi?id=1488	1488
Coffee intake	Diet	http://biobank.ndph.ox.ac.uk/showcase/field.cgi?id=1498	1498
Water intake	Diet	http://biobank.ndph.ox.ac.uk/showcase/field.cgi?id=1528	1528
Major dietary change in last 5 years	Diet	http://biobank.ndph.ox.ac.uk/showcase/field.cgi?id=1538	1538
Variation in diet	Diet	http://biobank.ndph.ox.ac.uk/showcase/field.cgi?id=1548	1548
Time spent outdoors in summer	Sun exposure	http://biobank.ndph.ox.ac.uk/showcase/field.cgi?id=1050	1050
Time spent outdoors in winter	Sun exposure	http://biobank.ndph.ox.ac.uk/showcase/field.cgi?id=1060	1060
Ease of skin tanning	Sun exposure	http://biobank.ndph.ox.ac.uk/showcase/field.cgi?id=1727	1727
Number of childhood sunburns	Sun exposure	http://biobank.ndph.ox.ac.uk/showcase/field.cgi?id=1737	1737
Use of sun/UV protection	Sun exposure	http://biobank.ndph.ox.ac.uk/showcase/field.cgi?id=2267	2267
Solarium/sunlamp use frequency	Sun exposure	http://biobank.ndph.ox.ac.uk/showcase/field.cgi?id=2277	2277
Ever had same-sex intercourse	Sexual history	http://biobank.ndph.ox.ac.uk/showcase/field.cgi?id=2159	2159
IPAQ physical activity group	Physical activity	http://biobank.ndph.ox.ac.uk/showcase/field.cgi?id=22032	22032
Townsend deprivation index	Material deprivation	http://biobank.ndph.ox.ac.uk/showcase/field.cgi?id=189	189
Lives close to major road	Physical environment	http://biobank.ndph.ox.ac.uk/showcase/field.cgi?id=24014	24014
Inverse distance to nearest major road	Physical environment	http://biobank.ndph.ox.ac.uk/showcase/field.cgi?id=24012	24012
Inverse distance to nearest road	Physical environment	http://biobank.ndph.ox.ac.uk/showcase/field.cgi?id=24010	24010
NO2 level (2005)	Physical environment	http://biobank.ndph.ox.ac.uk/showcase/field.cgi?id=24016	24016
NO2 level (2006)	Physical environment	http://biobank.ndph.ox.ac.uk/showcase/field.cgi?id=24017	24017
NO2 level (2007)	Physical environment	http://biobank.ndph.ox.ac.uk/showcase/field.cgi?id=24018	24018
NO2 level (2010)	Physical environment	http://biobank.ndph.ox.ac.uk/showcase/field.cgi?id=24003	24003
NO level (2010)	Physical environment	http://biobank.ndph.ox.ac.uk/showcase/field.cgi?id=24004	24004
PM10 level (2007)	Physical environment	http://biobank.ndph.ox.ac.uk/showcase/field.cgi?id=24019	24019
PM10 level (2010)	Physical environment	http://biobank.ndph.ox.ac.uk/showcase/field.cgi?id=24005	24005
PM2.5 absorbance (2010)	Physical environment	http://biobank.ndph.ox.ac.uk/showcase/field.cgi?id=24007	24007
PM2.5 level (2010)	Physical environment	http://biobank.ndph.ox.ac.uk/showcase/field.cgi?id=24006	24006
PM2.5–10 level (2010)	Physical environment	http://biobank.ndph.ox.ac.uk/showcase/field.cgi?id=24008	24008
Road length within 100 m	Physical environment	http://biobank.ndph.ox.ac.uk/showcase/field.cgi?id=24015	24015
Traffic load on major roads	Physical environment	http://biobank.ndph.ox.ac.uk/showcase/field.cgi?id=24013	24013
Traffic intensity of nearest major road	Physical environment	http://biobank.ndph.ox.ac.uk/showcase/field.cgi?id=24011	24011
Traffic intensity of nearest road	Physical environment	http://biobank.ndph.ox.ac.uk/showcase/field.cgi?id=24009	24009
Average sound level (16-hour)	Physical environment	http://biobank.ndph.ox.ac.uk/showcase/field.cgi?id=24023	24023
Average sound level (24-hour)	Physical environment	http://biobank.ndph.ox.ac.uk/showcase/field.cgi?id=24024	24024
Average daytime sound level	Physical environment	http://biobank.ndph.ox.ac.uk/showcase/field.cgi?id=24020	24020
Average evening sound level	Physical environment	http://biobank.ndph.ox.ac.uk/showcase/field.cgi?id=24021	24021
Average night-time sound level	Physical environment	http://biobank.ndph.ox.ac.uk/showcase/field.cgi?id=24022	24022
Natural environment (%) within 1000 m	Physical environment	http://biobank.ndph.ox.ac.uk/showcase/field.cgi?id=24506	24506
Natural environment (%) within 300 m	Physical environment	http://biobank.ndph.ox.ac.uk/showcase/field.cgi?id=24507	24507
Greenspace (%) within 1000 m	Physical environment	http://biobank.ndph.ox.ac.uk/showcase/field.cgi?id=24500	24500
Greenspace (%) within 300 m	Physical environment	http://biobank.ndph.ox.ac.uk/showcase/field.cgi?id=24503	24503
Domestic garden (%) within 1000 m	Physical environment	http://biobank.ndph.ox.ac.uk/showcase/field.cgi?id=24501	24501
Domestic garden (%) within 300 m	Physical environment	http://biobank.ndph.ox.ac.uk/showcase/field.cgi?id=24504	24504
Water (%) within 1000 m	Physical environment	http://biobank.ndph.ox.ac.uk/showcase/field.cgi?id=24502	24502
Water (%) within 300 m	Physical environment	http://biobank.ndph.ox.ac.uk/showcase/field.cgi?id=24505	24505
Distance to coast	Physical environment	http://biobank.ndph.ox.ac.uk/showcase/field.cgi?id=24508	24508
Population density	Physical environment	http://biobank.ndph.ox.ac.uk/showcase/field.cgi?id=20118	20118
